# A Novel Evidence-Based Predictor Tool for Hospitalization and Length of Stay: Insights from COVID19 Patients in New York City

**DOI:** 10.1101/2021.04.24.21256042

**Authors:** Maan El Halabi, James Feghali, Paulino Tallón de Lara, Bharat Narasimhan, Kam Ho, Joseph Saabiye, Judy Huang, Georgina Osorio, Joseph Mathew, Juan Wisnivesky, David Steiger

**Author notes:** These authors contributed equally to this manuscript (Maan El Halabi, James Feghali). **Address for correspondence:** David J Steiger, MD, Division of Pulmonary and Critical Care Medicine Icahn School of Medicine at Mount Sinai New York, NY 10019, USA; **E-mail:**.

## Abstract

**Background:** Coronavirus disease 2019 (COVID-19) has evolved into a true global pandemic infecting more than 30 million people worldwide. Predictive models for key outcomes have the potential to optimize resource utilization and patient outcome as outbreaks continue to occur worldwide. We aimed to design and internally validate a web-based calculator predictive of hospitalization and length of stay (LOS) in a large cohort of COVID-19 positive patients presenting to the Emergency Department (ED) in a New York City health system.

**Methods:** The study cohort consisted of consecutive adult (>18 years) patients presenting to the ED of one of the Mount Sinai Health System hospitals between March, 2020 and April, 2020 who were diagnosed with COVID-19. Logistic regression was utilized to construct predictive models for hospitalization and prolonged (>3 days) LOS. Discrimination was evaluated using area under the receiver operating curve (AUC). Internal validation with bootstrapping was performed, and a web-based calculator was implemented.

**Results:** The cohort consisted of 5859 patients with a hospitalization rate of 65% and a prolonged LOS rate of 75% among hospitalized patients. Independent predictors of hospitalization included older age (OR=6.29; 95% CI [1.83-2.63], >65 vs. 18-44), male sex (OR=1.35 [1.17-1.55]), chronic obstructive pulmonary disease (OR=1.74; [1.00-3.03]), hypertension (OR=1.39; [1.13-1.70]), diabetes (OR=1.45; [1.16-1.81]), chronic kidney disease (OR=1.69; [1.23-2.32]), elevated maximum temperature (OR=4.98; [4.28-5.79]), and low minimum oxygen saturation (OR=13.40; [10.59-16.96]). Predictors of extended LOS included older age (OR=1.03 [1.02-1.04], per year), chronic kidney disease (OR=1.91 [1.35-2.71]), elevated maximum temperature (OR=2.91 [2.40- 3.53]), and low minimum percent oxygen saturation (OR=3.89 [3.16-4.79]). AUCs of 0.881 and 0.770 were achieved for hospitalization and LOS, respectively. A calculator was made available under the following URL: https://covid19-outcome-prediction.shinyapps.io/COVID19_Hospitalization_Calculator/

**Conclusion:** The prediction tool derived from this study can be used to optimize resource allocation, guide quality of care, and assist in designing future studies on the triage and management of patients with COVID-19.

## Supplemental Table 1S for "A Novel Evidence-Based Predictor Tool for Hospitalization and Length of Stay: Insights from COVID19 Patients in New York City"

### Sheet: icd_codes
DIAGNOSIS	CODE	TYPE	DESCRIPTION
Asthma	493	ICD9	Asthma
Asthma	493	ICD9	Extrinsic asthma
Asthma	493	ICD9	Extrinsic asthma without mention of status asthmaticus
Asthma	493.01	ICD9	Extrinsic asthma with status asthmaticus
Asthma	493.02	ICD9	Extrinsic asthma with acute exacerbation
Asthma	493.1	ICD9	Intrinsic asthma
Asthma	493.1	ICD9	Intrinsic asthma without mention of status asthmaticus
Asthma	493.11	ICD9	Intrinsic asthma with status asthmaticus
Asthma	493.12	ICD9	Intrinsic asthma with acute exacerbation
Asthma	493.2	ICD9	Chronic obstructive asthma
Asthma	493.2	ICD9	Chronic obstructive asthma
Asthma	493.21	ICD9	Chronic obstructive asthma
Asthma	493.22	ICD9	Chronic obstructive asthma
Asthma	493.8	ICD9	Other forms of asthma
Asthma	493.81	ICD9	Exercise induced bronchospasm
Asthma	493.82	ICD9	Cough variant asthma
Asthma	493.9	ICD9	Asthma
Asthma	493.9	ICD9	Asthma
Asthma	493.91	ICD9	Asthma
Asthma	493.92	ICD9	Asthma
Asthma	J45.0	ICD10	Asthma
Asthma	J45.20	ICD10	Mild intermittent asthma
Asthma	J45.21	ICD10	Mild intermittent asthma with (acute) exacerbation
Asthma	J45.22	ICD10	Mild intermittent asthma with status asthmaticus
Asthma	J45.30	ICD10	Mild persistent asthma
Asthma	J45.31	ICD10	Mild persistent asthma with (acute) exacerbation
Asthma	J45.32	ICD10	Mild persistent asthma with status asthmaticus
Asthma	J45.40	ICD10	Moderate persistent asthma
Asthma	J45.41	ICD10	Moderate persistent asthma with (acute) exacerbation
Asthma	J45.42	ICD10	Moderate persistent asthma with status asthmaticus
Asthma	J45.50	ICD10	Severe persistent asthma
Asthma	J45.51	ICD10	Severe persistent asthma with (acute) exacerbation
Asthma	J45.52	ICD10	Severe persistent asthma with status asthmaticus
Asthma	J45.90	ICD10	Unspecified asthma
Asthma	J45.901	ICD10	Unspecified asthma with (acute) exacerbation
Asthma	J45.902	ICD10	Unspecified asthma with status asthmaticus
Asthma	J45.909	ICD10	Unspecified asthma
Asthma	J45.990	ICD10	Exercise induced bronchospasm
Asthma	J45.991	ICD10	Cough variant asthma
Asthma	J45.998	ICD10	Other asthma
Cancer	140	ICD9	Malignant neoplasm of lip
Cancer	140	ICD9	Malignant neoplasm of upper lip
Cancer	140.1	ICD9	Malignant neoplasm of lower lip
Cancer	140.3	ICD9	Malignant neoplasm of upper lip
Cancer	140.4	ICD9	Malignant neoplasm of lower lip
Cancer	140.5	ICD9	Malignant neoplasm of lip
Cancer	140.6	ICD9	Malignant neoplasm of commissure of lip
Cancer	140.8	ICD9	Malignant neoplasm of other sites of lip
Cancer	140.9	ICD9	Malignant neoplasm of lip
Cancer	141	ICD9	Malignant neoplasm of tongue
Cancer	141	ICD9	Malignant neoplasm of base of tongue
Cancer	141.1	ICD9	Malignant neoplasm of dorsal surface of tongue
Cancer	141.2	ICD9	Malignant neoplasm of tip and lateral border of tongue
Cancer	141.3	ICD9	Malignant neoplasm of ventral surface of tongue
Cancer	141.4	ICD9	Malignant neoplasm of anterior two-thirds of tongue
Cancer	141.5	ICD9	Malignant neoplasm of junctional zone of tongue
Cancer	141.6	ICD9	Malignant neoplasm of lingual tonsil
Cancer	141.8	ICD9	Malignant neoplasm of other sites of tongue
Cancer	141.9	ICD9	Malignant neoplasm of tongue
Cancer	142	ICD9	Malignant neoplasm of major salivary glands
Cancer	142	ICD9	Malignant neoplasm of parotid gland
Cancer	142.1	ICD9	Malignant neoplasm of submandibular gland
Cancer	142.2	ICD9	Malignant neoplasm of sublingual gland
Cancer	142.8	ICD9	Malignant neoplasm of other major salivary glands
Cancer	142.9	ICD9	Malignant neoplasm of salivary gland
Cancer	143	ICD9	Malignant neoplasm of gum
Cancer	143	ICD9	Malignant neoplasm of upper gum
Cancer	143.1	ICD9	Malignant neoplasm of lower gum
Cancer	143.8	ICD9	Malignant neoplasm of other sites of gum
Cancer	143.9	ICD9	Malignant neoplasm of gum
Cancer	144	ICD9	Malignant neoplasm of floor of mouth
Cancer	144	ICD9	Malignant neoplasm of anterior portion of floor of mouth
Cancer	144.1	ICD9	Malignant neoplasm of lateral portion of floor of mouth
Cancer	144.8	ICD9	Malignant neoplasm of other sites of floor of mouth
Cancer	144.9	ICD9	Malignant neoplasm of floor of mouth
Cancer	145	ICD9	Malignant neoplasm of other and unspecified parts of mouth
Cancer	145	ICD9	Malignant neoplasm of cheek mucosa
Cancer	145.1	ICD9	Malignant neoplasm of vestibule of mouth
Cancer	145.2	ICD9	Malignant neoplasm of hard palate
Cancer	145.3	ICD9	Malignant neoplasm of soft palate
Cancer	145.4	ICD9	Malignant neoplasm of uvula
Cancer	145.5	ICD9	Malignant neoplasm of palate
Cancer	145.6	ICD9	Malignant neoplasm of retromolar area
Cancer	145.8	ICD9	Malignant neoplasm of other specified parts of mouth
Cancer	145.9	ICD9	Malignant neoplasm of mouth
Cancer	146	ICD9	Malignant neoplasm of oropharynx
Cancer	146	ICD9	Malignant neoplasm of tonsil
Cancer	146.1	ICD9	Malignant neoplasm of tonsillar fossa
Cancer	146.2	ICD9	Malignant neoplasm of tonsillar pillars (anterior) (posterior)
Cancer	146.3	ICD9	Malignant neoplasm of vallecula
Cancer	146.4	ICD9	Malignant neoplasm of anterior aspect of epiglottis
Cancer	146.5	ICD9	Malignant neoplasm of junctional region of oropharynx
Cancer	146.6	ICD9	Malignant neoplasm of lateral wall of oropharynx
Cancer	146.7	ICD9	Malignant neoplasm of posterior wall of oropharynx
Cancer	146.8	ICD9	Malignant neoplasm of other specified sites of oropharynx
Cancer	146.9	ICD9	Malignant neoplasm of oropharynx
Cancer	147	ICD9	Malignant neoplasm of nasopharynx
Cancer	147	ICD9	Malignant neoplasm of superior wall of nasopharynx
Cancer	147.1	ICD9	Malignant neoplasm of posterior wall of nasopharynx
Cancer	147.2	ICD9	Malignant neoplasm of lateral wall of nasopharynx
Cancer	147.3	ICD9	Malignant neoplasm of anterior wall of nasopharynx
Cancer	147.8	ICD9	Malignant neoplasm of other specified sites of nasopharynx
Cancer	147.9	ICD9	Malignant neoplasm of nasopharynx
Cancer	148	ICD9	Malignant neoplasm of hypopharynx
Cancer	148	ICD9	Malignant neoplasm of postcricoid region of hypopharynx
Cancer	148.1	ICD9	Malignant neoplasm of pyriform sinus
Cancer	148.2	ICD9	Malignant neoplasm of aryepiglottic fold
Cancer	148.3	ICD9	Malignant neoplasm of posterior hypopharyngeal wall
Cancer	148.8	ICD9	Malignant neoplasm of other specified sites of hypopharynx
Cancer	148.9	ICD9	Malignant neoplasm of hypopharynx
Cancer	149	ICD9	Malignant neoplasm of other and ill-defined sites within the lip
Cancer	149	ICD9	Malignant neoplasm of pharynx
Cancer	149.1	ICD9	Malignant neoplasm of waldeyer's ring
Cancer	149.8	ICD9	Malignant neoplasm of other sites within the lip and oral cavity
Cancer	149.9	ICD9	Malignant neoplasm of ill-defined sites within the lip and oral cavity
Cancer	150	ICD9	Malignant neoplasm of esophagus
Cancer	150	ICD9	Malignant neoplasm of cervical esophagus
Cancer	150.1	ICD9	Malignant neoplasm of thoracic esophagus
Cancer	150.2	ICD9	Malignant neoplasm of abdominal esophagus
Cancer	150.3	ICD9	Malignant neoplasm of upper third of esophagus
Cancer	150.4	ICD9	Malignant neoplasm of middle third of esophagus
Cancer	150.5	ICD9	Malignant neoplasm of lower third of esophagus
Cancer	150.8	ICD9	Malignant neoplasm of other specified part of esophagus
Cancer	150.9	ICD9	Malignant neoplasm of esophagus
Cancer	151	ICD9	Malignant neoplasm of stomach
Cancer	151	ICD9	Malignant neoplasm of cardia
Cancer	151.1	ICD9	Malignant neoplasm of pylorus
Cancer	151.2	ICD9	Malignant neoplasm of pyloric antrum
Cancer	151.3	ICD9	Malignant neoplasm of fundus of stomach
Cancer	151.4	ICD9	Malignant neoplasm of body of stomach
Cancer	151.5	ICD9	Malignant neoplasm of lesser curvature of stomach
Cancer	151.6	ICD9	Malignant neoplasm of greater curvature of stomach
Cancer	151.8	ICD9	Malignant neoplasm of other specified sites of stomach
Cancer	151.9	ICD9	Malignant neoplasm of stomach
Cancer	153	ICD9	Malignant neoplasm of colon
Cancer	153	ICD9	Malignant neoplasm of hepatic flexure
Cancer	153.1	ICD9	Malignant neoplasm of transverse colon
Cancer	153.2	ICD9	Malignant neoplasm of descending colon
Cancer	153.3	ICD9	Malignant neoplasm of sigmoid colon
Cancer	153.4	ICD9	Malignant neoplasm of cecum
Cancer	153.5	ICD9	Malignant neoplasm of appendix vermiformis
Cancer	153.6	ICD9	Malignant neoplasm of ascending colon
Cancer	153.7	ICD9	Malignant neoplasm of splenic flexure
Cancer	153.8	ICD9	Malignant neoplasm of other specified sites of large intestine
Cancer	153.9	ICD9	Malignant neoplasm of colon
Cancer	154.8	ICD9	Malignant neoplasm of other sites of rectum
Cancer	155	ICD9	Malignant neoplasm of liver and intrahepatic bile ducts
Cancer	155.1	ICD9	Malignant neoplasm of intrahepatic bile ducts
Cancer	155.2	ICD9	Malignant neoplasm of liver
Cancer	157	ICD9	Malignant neoplasm of pancreas
Cancer	157	ICD9	Malignant neoplasm of head of pancreas
Cancer	157.1	ICD9	Malignant neoplasm of body of pancreas
Cancer	157.2	ICD9	Malignant neoplasm of tail of pancreas
Cancer	157.3	ICD9	Malignant neoplasm of pancreatic duct
Cancer	157.4	ICD9	Malignant neoplasm of islets of Langerhans
Cancer	157.8	ICD9	Malignant neoplasm of other specified sites of pancreas
Cancer	157.9	ICD9	Malignant neoplasm of pancreas
Cancer	159	ICD9	Malignant neoplasm of intestinal tract
Cancer	160	ICD9	Malignant neoplasm of nasal cavities
Cancer	160	ICD9	Malignant neoplasm of nasal cavities
Cancer	160.1	ICD9	Malignant neoplasm of auditory tube
Cancer	160.2	ICD9	Malignant neoplasm of maxillary sinus
Cancer	160.3	ICD9	Malignant neoplasm of ethmoidal sinus
Cancer	160.4	ICD9	Malignant neoplasm of frontal sinus
Cancer	160.5	ICD9	Malignant neoplasm of sphenoidal sinus
Cancer	160.8	ICD9	Malignant neoplasm of other accessory sinuses
Cancer	160.9	ICD9	Malignant neoplasm of accessory sinus
Cancer	161	ICD9	Malignant neoplasm of larynx
Cancer	161	ICD9	Malignant neoplasm of glottis
Cancer	161.1	ICD9	Malignant neoplasm of supraglottis
Cancer	161.2	ICD9	Malignant neoplasm of subglottis
Cancer	161.3	ICD9	Malignant neoplasm of laryngeal cartilages
Cancer	161.8	ICD9	Malignant neoplasm of other specified sites of larynx
Cancer	161.9	ICD9	Malignant neoplasm of larynx
Cancer	162	ICD9	Malignant neoplasm of trachea
Cancer	162	ICD9	Malignant neoplasm of trachea
Cancer	162.2	ICD9	Malignant neoplasm of main bronchus
Cancer	162.3	ICD9	Malignant neoplasm of upper lobe
Cancer	162.4	ICD9	Malignant neoplasm of middle lobe
Cancer	162.5	ICD9	Malignant neoplasm of lower lobe
Cancer	162.8	ICD9	Malignant neoplasm of other parts of bronchus or lung
Cancer	162.9	ICD9	Malignant neoplasm of bronchus and lung
Cancer	163	ICD9	Malignant neoplasm of pleura
Cancer	163	ICD9	Malignant neoplasm of parietal pleura
Cancer	163.1	ICD9	Malignant neoplasm of visceral pleura
Cancer	163.8	ICD9	Malignant neoplasm of other specified sites of pleura
Cancer	163.9	ICD9	Malignant neoplasm of pleura
Cancer	164	ICD9	Malignant neoplasm of thymus
Cancer	164	ICD9	Malignant neoplasm of thymus
Cancer	164.1	ICD9	Malignant neoplasm of heart
Cancer	164.2	ICD9	Malignant neoplasm of anterior mediastinum
Cancer	164.3	ICD9	Malignant neoplasm of posterior mediastinum
Cancer	164.8	ICD9	Malignant neoplasm of other parts of mediastinum
Cancer	164.9	ICD9	Malignant neoplasm of mediastinum
Cancer	165	ICD9	Malignant neoplasm of other and ill-defined sites within the respiratory system and intrathoracic organs
Cancer	165	ICD9	Malignant neoplasm of upper respiratory tract
Cancer	165.8	ICD9	Malignant neoplasm of other sites within the respiratory system and intrathoracic organs
Cancer	165.9	ICD9	Malignant neoplasm of ill-defined sites within the respiratory system
Cancer	170	ICD9	Malignant neoplasm of bone and articular cartilage
Cancer	170	ICD9	Malignant neoplasm of bones of skull and face
Cancer	170.1	ICD9	Malignant neoplasm of mandible
Cancer	170.2	ICD9	Malignant neoplasm of vertebral column
Cancer	170.3	ICD9	Malignant neoplasm of ribs
Cancer	170.4	ICD9	Malignant neoplasm of scapula and long bones of upper limb
Cancer	170.5	ICD9	Malignant neoplasm of short bones of upper limb
Cancer	170.6	ICD9	Malignant neoplasm of pelvic bones
Cancer	170.7	ICD9	Malignant neoplasm of long bones of lower limb
Cancer	170.8	ICD9	Malignant neoplasm of short bones of lower limb
Cancer	170.9	ICD9	Malignant neoplasm of bone and articular cartilage
Cancer	171	ICD9	Malignant neoplasm of connective and other soft tissue
Cancer	171	ICD9	Malignant neoplasm of connective and other soft tissue of head
Cancer	171.2	ICD9	Malignant neoplasm of connective and other soft tissue of upper limb
Cancer	171.3	ICD9	Malignant neoplasm of connective and other soft tissue of lower limb
Cancer	171.4	ICD9	Malignant neoplasm of connective and other soft tissue of thorax
Cancer	171.5	ICD9	Malignant neoplasm of connective and other soft tissue of abdomen
Cancer	171.6	ICD9	Malignant neoplasm of connective and other soft tissue of pelvis
Cancer	171.7	ICD9	Malignant neoplasm of connective and other soft tissue of trunk
Cancer	171.8	ICD9	Malignant neoplasm of other specified sites of connective and other soft tissue
Cancer	171.9	ICD9	Malignant neoplasm of connective and other soft tissue
Cancer	173	ICD9	Other malignant neoplasm of skin
Cancer	173	ICD9	Other malignant neoplasm of skin of lip
Cancer	173	ICD9	Unspecified malignant neoplasm of skin of lip
Cancer	173.09	ICD9	Other specified malignant neoplasm of skin of lip
Cancer	173.1	ICD9	Other malignant neoplasm of skin of eyelid
Cancer	173.1	ICD9	Unspecified malignant neoplasm of eyelid
Cancer	173.19	ICD9	Other specified malignant neoplasm of eyelid
Cancer	173.2	ICD9	Other malignant neoplasm of skin of ear and external auditory canal
Cancer	173.2	ICD9	Unspecified malignant neoplasm of skin of ear and external auditory canal
Cancer	173.29	ICD9	Other specified malignant neoplasm of skin of ear and external auditory canal
Cancer	173.3	ICD9	Other malignant neoplasm of skin of other and unspecified parts of face
Cancer	173.3	ICD9	Unspecified malignant neoplasm of skin of other and unspecified parts of face
Cancer	173.39	ICD9	Other specified malignant neoplasm of skin of other and unspecified parts of face
Cancer	173.4	ICD9	Other malignant neoplasm of scalp and skin of neck
Cancer	173.4	ICD9	Unspecified malignant neoplasm of scalp and skin of neck
Cancer	173.49	ICD9	Other specified malignant neoplasm of scalp and skin of neck
Cancer	173.5	ICD9	Other malignant neoplasm of skin of trunk
Cancer	173.5	ICD9	Unspecified malignant neoplasm of skin of trunk
Cancer	173.59	ICD9	Other specified malignant neoplasm of skin of trunk
Cancer	173.6	ICD9	Other malignant neoplasm of skin of upper limb
Cancer	173.6	ICD9	Unspecified malignant neoplasm of skin of upper limb
Cancer	173.69	ICD9	Other specified malignant neoplasm of skin of upper limb
Cancer	173.7	ICD9	Other malignant neoplasm of skin of lower limb
Cancer	173.7	ICD9	Unspecified malignant neoplasm of skin of lower limb
Cancer	173.79	ICD9	Other specified malignant neoplasm of skin of lower limb
Cancer	173.8	ICD9	Other malignant neoplasm of other specified sites of skin
Cancer	173.8	ICD9	Unspecified malignant neoplasm of other specified sites of skin
Cancer	173.89	ICD9	Other specified malignant neoplasm of other specified sites of skin
Cancer	173.9	ICD9	Other malignant neoplasm of skin
Cancer	173.9	ICD9	Unspecified malignant neoplasm of skin
Cancer	173.99	ICD9	Other specified malignant neoplasm of skin
Cancer	175	ICD9	Malignant neoplasm of male breast
Cancer	175	ICD9	Malignant neoplasm of nipple and areola of male breast
Cancer	175.9	ICD9	Malignant neoplasm of other and unspecified sites of male breast
Cancer	180	ICD9	Malignant neoplasm of cervix uteri
Cancer	180	ICD9	Malignant neoplasm of endocervix
Cancer	180.1	ICD9	Malignant neoplasm of exocervix
Cancer	180.8	ICD9	Malignant neoplasm of other specified sites of cervix
Cancer	180.9	ICD9	Malignant neoplasm of cervix uteri
Cancer	184	ICD9	Malignant neoplasm of vagina
Cancer	184.1	ICD9	Malignant neoplasm of labia majora
Cancer	184.2	ICD9	Malignant neoplasm of labia minora
Cancer	184.3	ICD9	Malignant neoplasm of clitoris
Cancer	184.4	ICD9	Malignant neoplasm of vulva
Cancer	185	ICD9	Malignant neoplasm of prostate
Cancer	187	ICD9	Malignant neoplasm of penis and other male genital organs
Cancer	190	ICD9	Malignant neoplasm of eye
Cancer	190	ICD9	Malignant neoplasm of eyeball
Cancer	190.1	ICD9	Malignant neoplasm of orbit
Cancer	190.2	ICD9	Malignant neoplasm of lacrimal gland
Cancer	190.3	ICD9	Malignant neoplasm of conjunctiva
Cancer	190.4	ICD9	Malignant neoplasm of cornea
Cancer	190.5	ICD9	Malignant neoplasm of retina
Cancer	190.6	ICD9	Malignant neoplasm of choroid
Cancer	190.7	ICD9	Malignant neoplasm of lacrimal duct
Cancer	190.8	ICD9	Malignant neoplasm of other specified sites of eye
Cancer	190.9	ICD9	Malignant neoplasm of eye
Cancer	191	ICD9	Malignant neoplasm of brain
Cancer	191	ICD9	Malignant neoplasm of cerebrum
Cancer	191.1	ICD9	Malignant neoplasm of frontal lobe
Cancer	191.2	ICD9	Malignant neoplasm of temporal lobe
Cancer	191.3	ICD9	Malignant neoplasm of parietal lobe
Cancer	191.4	ICD9	Malignant neoplasm of occipital lobe
Cancer	191.5	ICD9	Malignant neoplasm of ventricles
Cancer	191.6	ICD9	Malignant neoplasm of cerebellum NOS
Cancer	191.7	ICD9	Malignant neoplasm of brain stem
Cancer	191.8	ICD9	Malignant neoplasm of other parts of brain
Cancer	191.9	ICD9	Malignant neoplasm of brain
Cancer	192	ICD9	Malignant neoplasm of other and unspecified parts of nervous system
Cancer	192	ICD9	Malignant neoplasm of cranial nerves
Cancer	192.1	ICD9	Malignant neoplasm of cerebral meninges
Cancer	192.2	ICD9	Malignant neoplasm of spinal cord
Cancer	192.3	ICD9	Malignant neoplasm of spinal meninges
Cancer	192.8	ICD9	Malignant neoplasm of other specified sites of nervous system
Cancer	192.9	ICD9	Malignant neoplasm of nervous system
Cancer	193	ICD9	Malignant neoplasm of thyroid gland
Cancer	194	ICD9	Malignant neoplasm of other endocrine glands and related structures
Cancer	194	ICD9	Malignant neoplasm of adrenal gland
Cancer	194.1	ICD9	Malignant neoplasm of parathyroid gland
Cancer	194.3	ICD9	Malignant neoplasm of pituitary gland and craniopharyngeal duct
Cancer	194.4	ICD9	Malignant neoplasm of pineal gland
Cancer	194.5	ICD9	Malignant neoplasm of carotid body
Cancer	194.6	ICD9	Malignant neoplasm of aortic body and other paraganglia
Cancer	194.8	ICD9	Malignant neoplasm of other endocrine glands and related structures
Cancer	194.9	ICD9	Malignant neoplasm of endocrine gland
Cancer	195.1	ICD9	Malignant neoplasm of thorax
Cancer	202	ICD9	Other malignant neoplasms of lymphoid and histiocytic tissue
Cancer	202.3	ICD9	Malignant histiocytosis
Cancer	202.3	ICD9	Malignant histiocytosis
Cancer	202.31	ICD9	Malignant histiocytosis involving lymph nodes of head
Cancer	202.32	ICD9	Malignant histiocytosis involving intrathoracic lymph nodes
Cancer	202.33	ICD9	Malignant histiocytosis involving intra-abdominal lymph nodes
Cancer	202.34	ICD9	Malignant histiocytosis involving lymph nodes of axilla and upper limb
Cancer	202.35	ICD9	Malignant histiocytosis involving lymph nodes of inguinal region and lower limb
Cancer	202.36	ICD9	Malignant histiocytosis involving intrapelvic lymph nodes
Cancer	202.37	ICD9	Malignant histiocytosis involving spleen
Cancer	202.38	ICD9	Malignant histiocytosis involving lymph nodes of multiple sites
Cancer	202.5	ICD9	Letterer-Siwe disease
Cancer	202.5	ICD9	Letterer-Siwe disease
Cancer	202.51	ICD9	Letterer-Siwe disease involving lymph nodes of head
Cancer	202.52	ICD9	Letterer-Siwe disease involving intrathoracic lymph nodes
Cancer	202.53	ICD9	Letterer-Siwe disease involving intra-abdominal lymph nodes
Cancer	202.54	ICD9	Letterer-Siwe disease involving lymph nodes of axilla and upper limb
Cancer	202.55	ICD9	Letterer-Siwe disease involving lymph nodes of inguinal region and lower limb
Cancer	202.56	ICD9	Letterer-Siwe disease involving intrapelvic lymph nodes
Cancer	202.57	ICD9	Letterer-Siwe disease involving spleen
Cancer	202.58	ICD9	Letterer-Siwe disease involving lymph nodes of multiple sites
Cancer	202.6	ICD9	Malignant mast cell tumors
Cancer	202.6	ICD9	Malignant mast cell tumors
Cancer	202.61	ICD9	Malignant mast cell tumors involving lymph nodes of head
Cancer	202.62	ICD9	Malignant mast cell tumors involving intrathoracic lymph nodes
Cancer	202.63	ICD9	Malignant mast cell tumors involving intra-abdominal lymph nodes
Cancer	202.64	ICD9	Malignant mast cell tumors involving lymph nodes of axilla and upper limb
Cancer	202.65	ICD9	Malignant mast cell tumors involving lymph nodes of inguinal region and lower limb
Cancer	202.66	ICD9	Malignant mast cell tumors involving intrapelvic lymph nodes
Cancer	202.67	ICD9	Malignant mast cell tumors involving spleen
Cancer	202.68	ICD9	Malignant mast cell tumors involving lymph nodes of multiple sites
Cancer	209.1	ICD9	Malignant carcinoid tumors of the appendix
Cancer	209.1	ICD9	Malignant carcinoid tumor of the large intestine
Cancer	209.11	ICD9	Malignant carcinoid tumor of the appendix
Cancer	209.12	ICD9	Malignant carcinoid tumor of the cecum
Cancer	209.13	ICD9	Malignant carcinoid tumor of the ascending colon
Cancer	209.14	ICD9	Malignant carcinoid tumor of the transverse colon
Cancer	209.15	ICD9	Malignant carcinoid tumor of the descending colon
Cancer	209.16	ICD9	Malignant carcinoid tumor of the sigmoid colon
Cancer	209.2	ICD9	Malignant carcinoid tumors of other and unspecified sites
Cancer	209.2	ICD9	Malignant carcinoid tumor of unknown primary site
Cancer	209.21	ICD9	Malignant carcinoid tumor of the bronchus and lung
Cancer	209.22	ICD9	Malignant carcinoid tumor of the thymus
Cancer	209.23	ICD9	Malignant carcinoid tumor of the stomach
Cancer	209.24	ICD9	Malignant carcinoid tumor of the kidney
Cancer	209.29	ICD9	Malignant carcinoid tumors of other sites
Cancer	209.3	ICD9	Malignant poorly differentiated neuroendocrine tumors
Cancer	209.3	ICD9	Malignant poorly differentiated neuroendocrine carcinoma
Cancer	209.31	ICD9	Merkel cell carcinoma of the face (ADDED)
Cancer	209.32	ICD9	Merkel cell carcinoma of the scalp & neck (ADDED)
Cancer	209.33	ICD9	Merkel cell carcinoma of the upper limb (ADDED)
Cancer	209.34	ICD9	Merkel cell carcinoma of the lower limb (ADDED)
Cancer	209.35	ICD9	Merkel cell carcinoma of the trunk (ADDED)
Cancer	209.36	ICD9	Merkel cell carcinoma of other sites (ADDED)
Cancer	209.7	ICD9	Secondary neuroendocrine tumor
Cancer	209.75	ICD9	Merkel cell carcinoma
Cancer	230	ICD9	Carcinoma in situ of lip
Cancer	230.1	ICD9	Carcinoma in situ of esophagus
Cancer	230.2	ICD9	Carcinoma in situ of stomach
Cancer	230.3	ICD9	Carcinoma in situ of colon
Cancer	230.8	ICD9	Carcinoma in situ of liver and biliary system
Cancer	231	ICD9	Carcinoma in situ of respiratory system
Cancer	231	ICD9	Carcinoma in situ of larynx
Cancer	231.1	ICD9	Carcinoma in situ of trachea
Cancer	231.2	ICD9	Carcinoma in situ of bronchus and lung
Cancer	231.8	ICD9	Carcinoma in situ of other specified parts of respiratory system
Cancer	231.9	ICD9	Carcinoma in situ of respiratory system
Cancer	232	ICD9	Carcinoma in situ of skin
Cancer	233	ICD9	Carcinoma in situ of breast and genitourinary system
Cancer	233	ICD9	Carcinoma in situ of breast
Cancer	233.3	ICD9	Carcinoma in situ of other and unspecified female genital organs
Cancer	233.3	ICD9	Carcinoma in situ of unspecified female genital organ
Cancer	233.31	ICD9	Carcinoma in situ of vagina
Cancer	233.32	ICD9	Carcinoma in situ of vulva
Cancer	233.39	ICD9	Carcinoma in situ of other female genital organ
Cancer	233.4	ICD9	Carcinoma in situ of prostate
Cancer	233.5	ICD9	Carcinoma in situ of penis
Cancer	233.6	ICD9	Carcinoma in situ of other and unspecified male genital organs
Cancer	233.7	ICD9	Carcinoma in situ of bladder
Cancer	233.9	ICD9	Carcinoma in situ of other and unspecified urinary organs
Cancer	234	ICD9	Carcinoma in situ of other and unspecified sites
Cancer	234	ICD9	Carcinoma in situ of eye
Cancer	234.8	ICD9	Carcinoma in situ of other specified sites
Cancer	234.9	ICD9	Carcinoma in situ
Cancer	236	ICD9	Neoplasm of uncertain behavior of uterus
Cancer	236.1	ICD9	Neoplasm of uncertain behavior of placenta
Cancer	236.2	ICD9	Neoplasm of uncertain behavior of ovary
Cancer	236.3	ICD9	Neoplasm of uncertain behavior of other and unspecified female genital organs
Cancer	236.7	ICD9	Neoplasm of uncertain behavior of bladder
Cancer	239.4	ICD9	Neoplasm of unspecified nature of bladder
Cancer	338.3	ICD9	Neoplasm related pain (acute) (chronic)
Cancer	795.82	ICD9	Elevated cancer antigen 125 [CA 125]
Cancer	V10.01	ICD10	Personal history of malignant neoplasm of tongue
Cancer	V10.03	ICD10	Personal history of malignant neoplasm of esophagus
Cancer	V10.04	ICD10	Personal history of malignant neoplasm of stomach
Cancer	V10.05	ICD10	Personal history of malignant neoplasm of large intestine
Cancer	V10.1	ICD10	Personal history of malignant neoplasm of trachea
Cancer	V10.11	ICD10	Personal history of malignant neoplasm of bronchus and lung
Cancer	V10.12	ICD10	Personal history of malignant neoplasm of trachea
Cancer	V10.2	ICD10	Personal history of malignant neoplasm of other respiratory and intrathoracic organs
Cancer	V10.20	ICD10	Personal history of malignant neoplasm of unspecified respiratory organ
Cancer	V10.21	ICD10	Personal history of malignant neoplasm of larynx
Cancer	V10.22	ICD10	Personal history of malignant neoplasm of nasal cavities
Cancer	V10.29	ICD10	Personal history of malignant neoplasm of other respiratory and intrathoracic organs
Cancer	V10.41	ICD10	Personal history of malignant neoplasm of cervix uteri
Cancer	V10.46	ICD10	Personal history of malignant neoplasm of prostate
Cancer	V10.48	ICD10	Personal history of malignant neoplasm of epididymis
Cancer	V10.52	ICD10	Personal history of malignant neoplasm of kidney
Cancer	V10.7	ICD10	Personal history of other lymphatic and hematopoietic neoplasms
Cancer	V10.79	ICD10	Personal history of other lymphatic and hematopoietic neoplasms
Cancer	V10.81	ICD10	Personal history of malignant neoplasm of bone
Cancer	V10.83	ICD10	Personal history of other malignant neoplasm of skin
Cancer	V10.84	ICD10	Personal history of malignant neoplasm of eye
Cancer	V10.85	ICD10	Personal history of malignant neoplasm of brain
Cancer	V10.86	ICD10	Personal history of malignant neoplasm of other parts of nervous system
Cancer	V10.87	ICD10	Personal history of malignant neoplasm of thyroid
Cancer	V10.88	ICD10	Personal history of malignant neoplasm of other endocrine glands and related structures
Cancer	C00	ICD10	Malignant neoplasm of lip
Cancer	C00.0	ICD10	Malignant neoplasm of external upper lip
Cancer	C00.1	ICD10	Malignant neoplasm of external lower lip
Cancer	C00.2	ICD10	Malignant neoplasm of external lip
Cancer	C00.3	ICD10	Malignant neoplasm of upper lip
Cancer	C00.4	ICD10	Malignant neoplasm of lower lip
Cancer	C00.5	ICD10	Malignant neoplasm of lip
Cancer	C00.6	ICD10	Malignant neoplasm of commissure of lip
Cancer	C00.8	ICD10	Malignant neoplasm of overlapping sites of lip
Cancer	C00.9	ICD10	Malignant neoplasm of lip
Cancer	C01	ICD10	Malignant neoplasm of base of tongue
Cancer	C02	ICD10	Malignant neoplasm of other and unspecified parts of tongue
Cancer	C02.0	ICD10	Malignant neoplasm of dorsal surface of tongue
Cancer	C02.1	ICD10	Malignant neoplasm of border of tongue
Cancer	C02.2	ICD10	Malignant neoplasm of ventral surface of tongue
Cancer	C02.3	ICD10	Malignant neoplasm of anterior two-thirds of tongue
Cancer	C02.4	ICD10	Malignant neoplasm of lingual tonsil
Cancer	C02.8	ICD10	Malignant neoplasm of overlapping sites of tongue
Cancer	C02.9	ICD10	Malignant neoplasm of tongue
Cancer	C03	ICD10	Malignant neoplasm of gum
Cancer	C03.0	ICD10	Malignant neoplasm of upper gum
Cancer	C03.1	ICD10	Malignant neoplasm of lower gum
Cancer	C03.9	ICD10	Malignant neoplasm of gum
Cancer	C04	ICD10	Malignant neoplasm of floor of mouth
Cancer	C04.0	ICD10	Malignant neoplasm of anterior floor of mouth
Cancer	C04.1	ICD10	Malignant neoplasm of lateral floor of mouth
Cancer	C04.8	ICD10	Malignant neoplasm of overlapping sites of floor of mouth
Cancer	C04.9	ICD10	Malignant neoplasm of floor of mouth
Cancer	C05	ICD10	Malignant neoplasm of palate
Cancer	C05.0	ICD10	Malignant neoplasm of hard palate
Cancer	C05.1	ICD10	Malignant neoplasm of soft palate
Cancer	C05.2	ICD10	Malignant neoplasm of uvula
Cancer	C05.8	ICD10	Malignant neoplasm of overlapping sites of palate
Cancer	C05.9	ICD10	Malignant neoplasm of palate
Cancer	C06	ICD10	Malignant neoplasm of other and unspecified parts of mouth
Cancer	C06.0	ICD10	Malignant neoplasm of cheek mucosa
Cancer	C06.1	ICD10	Malignant neoplasm of vestibule of mouth
Cancer	C06.2	ICD10	Malignant neoplasm of retromolar area
Cancer	C06.8	ICD10	Malignant neoplasm of overlapping sites of other and unspecified parts of mouth
Cancer	C06.80	ICD10	Malignant neoplasm of overlapping sites of unspecified parts of mouth
Cancer	C06.89	ICD10	Malignant neoplasm of overlapping sites of other parts of mouth
Cancer	C06.9	ICD10	Malignant neoplasm of mouth
Cancer	C07	ICD10	Malignant neoplasm of parotid gland
Cancer	C08	ICD10	Malignant neoplasm of other and unspecified major salivary glands
Cancer	C08.0	ICD10	Malignant neoplasm of submandibular gland
Cancer	C08.1	ICD10	Malignant neoplasm of sublingual gland
Cancer	C08.9	ICD10	Malignant neoplasm of major salivary gland
Cancer	C09	ICD10	Malignant neoplasm of tonsil
Cancer	C09.0	ICD10	Malignant neoplasm of tonsillar fossa
Cancer	C09.1	ICD10	Malignant neoplasm of tonsillar pillar (anterior) (posterior)
Cancer	C09.8	ICD10	Malignant neoplasm of overlapping sites of tonsil
Cancer	C09.9	ICD10	Malignant neoplasm of tonsil
Cancer	C10	ICD10	Malignant neoplasm of oropharynx
Cancer	C10.0	ICD10	Malignant neoplasm of vallecula
Cancer	C10.1	ICD10	Malignant neoplasm of anterior surface of epiglottis
Cancer	C10.2	ICD10	Malignant neoplasm of lateral wall of oropharynx
Cancer	C10.3	ICD10	Malignant neoplasm of posterior wall of oropharynx
Cancer	C10.4	ICD10	Malignant neoplasm of branchial cleft
Cancer	C10.8	ICD10	Malignant neoplasm of overlapping sites of oropharynx
Cancer	C10.9	ICD10	Malignant neoplasm of oropharynx
Cancer	C11	ICD10	Malignant neoplasm of nasopharynx
Cancer	C11.0	ICD10	Malignant neoplasm of superior wall of nasopharynx
Cancer	C11.1	ICD10	Malignant neoplasm of posterior wall of nasopharynx
Cancer	C11.2	ICD10	Malignant neoplasm of lateral wall of nasopharynx
Cancer	C11.3	ICD10	Malignant neoplasm of anterior wall of nasopharynx
Cancer	C11.8	ICD10	Malignant neoplasm of overlapping sites of nasopharynx
Cancer	C11.9	ICD10	Malignant neoplasm of nasopharynx
Cancer	C12	ICD10	Malignant neoplasm of pyriform sinus
Cancer	C13	ICD10	Malignant neoplasm of hypopharynx
Cancer	C13.0	ICD10	Malignant neoplasm of postcricoid region
Cancer	C13.1	ICD10	Malignant neoplasm of aryepiglottic fold
Cancer	C13.2	ICD10	Malignant neoplasm of posterior wall of hypopharynx
Cancer	C13.8	ICD10	Malignant neoplasm of overlapping sites of hypopharynx
Cancer	C13.9	ICD10	Malignant neoplasm of hypopharynx
Cancer	C14	ICD10	Malignant neoplasm of other and ill-defined sites in the lip
Cancer	C14.0	ICD10	Malignant neoplasm of pharynx
Cancer	C14.2	ICD10	Malignant neoplasm of Waldeyer's ring
Cancer	C14.8	ICD10	Malignant neoplasm of overlapping sites of lip
Cancer	C15	ICD10	Malignant neoplasm of esophagus
Cancer	C15.3	ICD10	Malignant neoplasm of upper third of esophagus
Cancer	C15.4	ICD10	Malignant neoplasm of middle third of esophagus
Cancer	C15.5	ICD10	Malignant neoplasm of lower third of esophagus
Cancer	C15.8	ICD10	Malignant neoplasm of overlapping sites of esophagus
Cancer	C15.9	ICD10	Malignant neoplasm of esophagus
Cancer	C16	ICD10	Malignant neoplasm of stomach
Cancer	C16.0	ICD10	Malignant neoplasm of cardia
Cancer	C16.1	ICD10	Malignant neoplasm of fundus of stomach
Cancer	C16.2	ICD10	Malignant neoplasm of body of stomach
Cancer	C16.3	ICD10	Malignant neoplasm of pyloric antrum
Cancer	C16.4	ICD10	Malignant neoplasm of pylorus
Cancer	C16.5	ICD10	Malignant neoplasm of lesser curvature of stomach
Cancer	C16.6	ICD10	Malignant neoplasm of greater curvature of stomach
Cancer	C16.8	ICD10	Malignant neoplasm of overlapping sites of stomach
Cancer	C16.9	ICD10	Malignant neoplasm of stomach
Cancer	C18	ICD10	Malignant neoplasm of colon
Cancer	C18.0	ICD10	Malignant neoplasm of cecum
Cancer	C18.1	ICD10	Malignant neoplasm of appendix
Cancer	C18.2	ICD10	Malignant neoplasm of ascending colon
Cancer	C18.3	ICD10	Malignant neoplasm of hepatic flexure
Cancer	C18.4	ICD10	Malignant neoplasm of transverse colon
Cancer	C18.5	ICD10	Malignant neoplasm of splenic flexure
Cancer	C18.6	ICD10	Malignant neoplasm of descending colon
Cancer	C18.7	ICD10	Malignant neoplasm of sigmoid colon
Cancer	C18.8	ICD10	Malignant neoplasm of overlapping sites of colon
Cancer	C18.9	ICD10	Malignant neoplasm of colon
Cancer	C21.2	ICD10	Malignant neoplasm of cloacogenic zone
Cancer	C21.8	ICD10	Malignant neoplasm of overlapping sites of rectum
Cancer	C22	ICD10	Malignant neoplasm of liver and intrahepatic bile ducts
Cancer	C22.1	ICD10	Intrahepatic bile duct carcinoma
Cancer	C22.9	ICD10	Malignant neoplasm of liver
Cancer	C25	ICD10	Malignant neoplasm of pancreas
Cancer	C25.0	ICD10	Malignant neoplasm of head of pancreas
Cancer	C25.1	ICD10	Malignant neoplasm of body of pancreas
Cancer	C25.2	ICD10	Malignant neoplasm of tail of pancreas
Cancer	C25.3	ICD10	Malignant neoplasm of pancreatic duct
Cancer	C25.4	ICD10	Malignant neoplasm of endocrine pancreas
Cancer	C25.7	ICD10	Malignant neoplasm of other parts of pancreas
Cancer	C25.8	ICD10	Malignant neoplasm of overlapping sites of pancreas
Cancer	C25.9	ICD10	Malignant neoplasm of pancreas
Cancer	C26.0	ICD10	Malignant neoplasm of intestinal tract
Cancer	C30.0	ICD10	Malignant neoplasm of nasal cavity
Cancer	C30.1	ICD10	Malignant neoplasm of middle ear
Cancer	C31	ICD10	Malignant neoplasm of accessory sinuses
Cancer	C31.0	ICD10	Malignant neoplasm of maxillary sinus
Cancer	C31.1	ICD10	Malignant neoplasm of ethmoidal sinus
Cancer	C31.2	ICD10	Malignant neoplasm of frontal sinus
Cancer	C31.3	ICD10	Malignant neoplasm of sphenoid sinus
Cancer	C31.8	ICD10	Malignant neoplasm of overlapping sites of accessory sinuses
Cancer	C31.9	ICD10	Malignant neoplasm of accessory sinus
Cancer	C32	ICD10	Malignant neoplasm of larynx
Cancer	C32.0	ICD10	Malignant neoplasm of glottis
Cancer	C32.1	ICD10	Malignant neoplasm of supraglottis
Cancer	C32.2	ICD10	Malignant neoplasm of subglottis
Cancer	C32.3	ICD10	Malignant neoplasm of laryngeal cartilage
Cancer	C32.8	ICD10	Malignant neoplasm of overlapping sites of larynx
Cancer	C32.9	ICD10	Malignant neoplasm of larynx
Cancer	C33	ICD10	Malignant neoplasm of trachea
Cancer	C34	ICD10	Malignant neoplasm of bronchus and lung
Cancer	C34.0	ICD10	Malignant neoplasm of main bronchus
Cancer	C34.00	ICD10	Malignant neoplasm of unspecified main bronchus
Cancer	C34.01	ICD10	Malignant neoplasm of right main bronchus
Cancer	C34.02	ICD10	Malignant neoplasm of left main bronchus
Cancer	C34.1	ICD10	Malignant neoplasm of upper lobe
Cancer	C34.10	ICD10	Malignant neoplasm of upper lobe
Cancer	C34.11	ICD10	Malignant neoplasm of upper lobe
Cancer	C34.12	ICD10	Malignant neoplasm of upper lobe
Cancer	C34.2	ICD10	Malignant neoplasm of middle lobe
Cancer	C34.3	ICD10	Malignant neoplasm of lower lobe
Cancer	C34.30	ICD10	Malignant neoplasm of lower lobe
Cancer	C34.31	ICD10	Malignant neoplasm of lower lobe
Cancer	C34.32	ICD10	Malignant neoplasm of lower lobe
Cancer	C34.8	ICD10	Malignant neoplasm of overlapping sites of bronchus and lung
Cancer	C34.80	ICD10	Malignant neoplasm of overlapping sites of unspecified bronchus and lung
Cancer	C34.81	ICD10	Malignant neoplasm of overlapping sites of right bronchus and lung
Cancer	C34.82	ICD10	Malignant neoplasm of overlapping sites of left bronchus and lung
Cancer	C34.9	ICD10	Malignant neoplasm of unspecified part of bronchus or lung
Cancer	C34.90	ICD10	Malignant neoplasm of unspecified part of unspecified bronchus or lung
Cancer	C34.91	ICD10	Malignant neoplasm of unspecified part of right bronchus or lung
Cancer	C34.92	ICD10	Malignant neoplasm of unspecified part of left bronchus or lung
Cancer	C37	ICD10	Malignant neoplasm of thymus
Cancer	C38.0	ICD10	Malignant neoplasm of heart
Cancer	C38.1	ICD10	Malignant neoplasm of anterior mediastinum
Cancer	C38.2	ICD10	Malignant neoplasm of posterior mediastinum
Cancer	C38.3	ICD10	Malignant neoplasm of mediastinum
Cancer	C38.4	ICD10	Malignant neoplasm of pleura
Cancer	C38.8	ICD10	Malignant neoplasm of overlapping sites of heart
Cancer	C39	ICD10	Malignant neoplasm of other and ill-defined sites in the respiratory system and intrathoracic organs
Cancer	C39.0	ICD10	Malignant neoplasm of upper respiratory tract
Cancer	C39.9	ICD10	Malignant neoplasm of lower respiratory tract
Cancer	C40	ICD10	Malignant neoplasm of bone and articular cartilage of limbs
Cancer	C40.0	ICD10	Malignant neoplasm of scapula and long bones of upper limb
Cancer	C40.00	ICD10	Malignant neoplasm of scapula and long bones of unspecified upper limb
Cancer	C40.01	ICD10	Malignant neoplasm of scapula and long bones of right upper limb
Cancer	C40.02	ICD10	Malignant neoplasm of scapula and long bones of left upper limb
Cancer	C40.1	ICD10	Malignant neoplasm of short bones of upper limb
Cancer	C40.10	ICD10	Malignant neoplasm of short bones of unspecified upper limb
Cancer	C40.11	ICD10	Malignant neoplasm of short bones of right upper limb
Cancer	C40.12	ICD10	Malignant neoplasm of short bones of left upper limb
Cancer	C40.2	ICD10	Malignant neoplasm of long bones of lower limb
Cancer	C40.20	ICD10	Malignant neoplasm of long bones of unspecified lower limb
Cancer	C40.21	ICD10	Malignant neoplasm of long bones of right lower limb
Cancer	C40.22	ICD10	Malignant neoplasm of long bones of left lower limb
Cancer	C40.3	ICD10	Malignant neoplasm of short bones of lower limb
Cancer	C40.30	ICD10	Malignant neoplasm of short bones of unspecified lower limb
Cancer	C40.31	ICD10	Malignant neoplasm of short bones of right lower limb
Cancer	C40.32	ICD10	Malignant neoplasm of short bones of left lower limb
Cancer	C40.8	ICD10	Malignant neoplasm of overlapping sites of bone and articular cartilage of limb
Cancer	C40.80	ICD10	Malignant neoplasm of overlapping sites of bone and articular cartilage of unspecified limb
Cancer	C40.81	ICD10	Malignant neoplasm of overlapping sites of bone and articular cartilage of right limb
Cancer	C40.82	ICD10	Malignant neoplasm of overlapping sites of bone and articular cartilage of left limb
Cancer	C40.9	ICD10	Malignant neoplasm of unspecified bones and articular cartilage of limb
Cancer	C40.90	ICD10	Malignant neoplasm of unspecified bones and articular cartilage of unspecified limb
Cancer	C40.91	ICD10	Malignant neoplasm of unspecified bones and articular cartilage of right limb
Cancer	C40.92	ICD10	Malignant neoplasm of unspecified bones and articular cartilage of left limb
Cancer	C41	ICD10	Malignant neoplasm of bone and articular cartilage of other and unspecified sites
Cancer	C41.0	ICD10	Malignant neoplasm of bones of skull and face
Cancer	C41.1	ICD10	Malignant neoplasm of mandible
Cancer	C41.2	ICD10	Malignant neoplasm of vertebral column
Cancer	C41.3	ICD10	Malignant neoplasm of ribs
Cancer	C41.4	ICD10	Malignant neoplasm of pelvic bones
Cancer	C41.9	ICD10	Malignant neoplasm of bone and articular cartilage
Cancer	C44.0	ICD10	Other and unspecified malignant neoplasm of skin of lip
Cancer	C44.00	ICD10	Unspecified malignant neoplasm of skin of lip
Cancer	C44.09	ICD10	Other specified malignant neoplasm of skin of lip
Cancer	C44.1	ICD10	Other and unspecified malignant neoplasm of skin of eyelid
Cancer	C44.10	ICD10	Unspecified malignant neoplasm of skin of eyelid
Cancer	C44.101	ICD10	Unspecified malignant neoplasm of skin of unspecified eyelid
Cancer	C44.102	ICD10	Unspecified malignant neoplasm of skin of right eyelid
Cancer	C44.109	ICD10	Unspecified malignant neoplasm of skin of left eyelid
Cancer	C44.11	ICD10	Basal cell carcinoma of skin of eyelid
Cancer	C44.12	ICD10	Squamous cell carcinoma of skin of eyelid
Cancer	C44.19	ICD10	Other specified malignant neoplasm of skin of eyelid
Cancer	C44.191	ICD10	Other specified malignant neoplasm of skin of unspecified eyelid
Cancer	C44.192	ICD10	Other specified malignant neoplasm of skin of right eyelid
Cancer	C44.199	ICD10	Other specified malignant neoplasm of skin of left eyelid
Cancer	C44.2	ICD10	Other and unspecified malignant neoplasm of skin of ear and external auricular canal
Cancer	C44.20	ICD10	Unspecified malignant neoplasm of skin of ear and external auricular canal
Cancer	C44.201	ICD10	Unspecified malignant neoplasm of skin of unspecified ear and external auricular canal
Cancer	C44.202	ICD10	Unspecified malignant neoplasm of skin of right ear and external auricular canal
Cancer	C44.209	ICD10	Unspecified malignant neoplasm of skin of left ear and external auricular canal
Cancer	C44.21	ICD10	Basal cell carcinoma of skin of ear and external auricular canal
Cancer	C44.22	ICD10	Squamous cell carcinoma of skin of ear and external auricular canal
Cancer	C44.29	ICD10	Other specified malignant neoplasm of skin of ear and external auricular canal
Cancer	C44.291	ICD10	Other specified malignant neoplasm of skin of unspecified ear and external auricular canal
Cancer	C44.292	ICD10	Other specified malignant neoplasm of skin of right ear and external auricular canal
Cancer	C44.299	ICD10	Other specified malignant neoplasm of skin of left ear and external auricular canal
Cancer	C44.30	ICD10	Unspecified malignant neoplasm of skin of other and unspecified parts of face
Cancer	C44.300	ICD10	Unspecified malignant neoplasm of skin of unspecified part of face
Cancer	C44.301	ICD10	Unspecified malignant neoplasm of skin of nose
Cancer	C44.309	ICD10	Unspecified malignant neoplasm of skin of other parts of face
Cancer	C44.31	ICD10	Basal cell carcinoma of skin of other and unspecified parts of face
Cancer	C44.39	ICD10	Other specified malignant neoplasm of skin of other and unspecified parts of face
Cancer	C44.390	ICD10	Other specified malignant neoplasm of skin of unspecified parts of face
Cancer	C44.391	ICD10	Other specified malignant neoplasm of skin of nose
Cancer	C44.399	ICD10	Other specified malignant neoplasm of skin of other parts of face
Cancer	C44.4	ICD10	Other and unspecified malignant neoplasm of skin of scalp and neck
Cancer	C44.40	ICD10	Unspecified malignant neoplasm of skin of scalp and neck
Cancer	C44.49	ICD10	Other specified malignant neoplasm of skin of scalp and neck
Cancer	C44.500	ICD10	Unspecified malignant neoplasm of anal skin
Cancer	C44.501	ICD10	Unspecified malignant neoplasm of skin of breast
Cancer	C44.509	ICD10	Unspecified malignant neoplasm of skin of other part of trunk
Cancer	C44.51	ICD10	Basal cell carcinoma of skin of trunk
Cancer	C44.52	ICD10	Squamous cell carcinoma of skin of trunk
Cancer	C44.59	ICD10	Other specified malignant neoplasm of skin of trunk
Cancer	C44.590	ICD10	Other specified malignant neoplasm of anal skin
Cancer	C44.591	ICD10	Other specified malignant neoplasm of skin of breast
Cancer	C44.599	ICD10	Other specified malignant neoplasm of skin of other part of trunk
Cancer	C44.6	ICD10	Other and unspecified malignant neoplasm of skin of upper limb
Cancer	C44.60	ICD10	Unspecified malignant neoplasm of skin of upper limb
Cancer	C44.601	ICD10	Unspecified malignant neoplasm of skin of unspecified upper limb
Cancer	C44.602	ICD10	Unspecified malignant neoplasm of skin of right upper limb
Cancer	C44.609	ICD10	Unspecified malignant neoplasm of skin of left upper limb
Cancer	C44.61	ICD10	Basal cell carcinoma of skin of upper limb
Cancer	C44.62	ICD10	Squamous cell carcinoma of skin of upper limb
Cancer	C44.69	ICD10	Other specified malignant neoplasm of skin of upper limb
Cancer	C44.691	ICD10	Other specified malignant neoplasm of skin of unspecified upper limb
Cancer	C44.692	ICD10	Other specified malignant neoplasm of skin of right upper limb
Cancer	C44.699	ICD10	Other specified malignant neoplasm of skin of left upper limb
Cancer	C44.7	ICD10	Other and unspecified malignant neoplasm of skin of lower limb
Cancer	C44.70	ICD10	Unspecified malignant neoplasm of skin of lower limb
Cancer	C44.701	ICD10	Unspecified malignant neoplasm of skin of unspecified lower limb
Cancer	C44.702	ICD10	Unspecified malignant neoplasm of skin of right lower limb
Cancer	C44.709	ICD10	Unspecified malignant neoplasm of skin of left lower limb
Cancer	C44.71	ICD10	Basal cell carcinoma of skin of lower limb
Cancer	C44.72	ICD10	Squamous cell carcinoma of skin of lower limb
Cancer	C44.79	ICD10	Other specified malignant neoplasm of skin of lower limb
Cancer	C44.791	ICD10	Other specified malignant neoplasm of skin of unspecified lower limb
Cancer	C44.792	ICD10	Other specified malignant neoplasm of skin of right lower limb
Cancer	C44.799	ICD10	Other specified malignant neoplasm of skin of left lower limb
Cancer	C44.8	ICD10	Other and unspecified malignant neoplasm of overlapping sites of skin
Cancer	C44.80	ICD10	Unspecified malignant neoplasm of overlapping sites of skin
Cancer	C44.89	ICD10	Other specified malignant neoplasm of overlapping sites of skin
Cancer	C44.9	ICD10	Other and unspecified malignant neoplasm of skin
Cancer	C44.90	ICD10	Unspecified malignant neoplasm of skin
Cancer	C44.99	ICD10	Other specified malignant neoplasm of skin
Cancer	C45.0	ICD10	Mesothelioma of pleura
Cancer	C45.2	ICD10	Mesothelioma of pericardium
Cancer	C47	ICD10	Malignant neoplasm of peripheral nerves and autonomic nervous system
Cancer	C47.0	ICD10	Malignant neoplasm of peripheral nerves of head
Cancer	C47.1	ICD10	Malignant neoplasm of peripheral nerves of upper limb
Cancer	C47.10	ICD10	Malignant neoplasm of peripheral nerves of unspecified upper limb
Cancer	C47.11	ICD10	Malignant neoplasm of peripheral nerves of right upper limb
Cancer	C47.12	ICD10	Malignant neoplasm of peripheral nerves of left upper limb
Cancer	C47.2	ICD10	Malignant neoplasm of peripheral nerves of lower limb
Cancer	C47.20	ICD10	Malignant neoplasm of peripheral nerves of unspecified lower limb
Cancer	C47.21	ICD10	Malignant neoplasm of peripheral nerves of right lower limb
Cancer	C47.22	ICD10	Malignant neoplasm of peripheral nerves of left lower limb
Cancer	C47.3	ICD10	Malignant neoplasm of peripheral nerves of thorax
Cancer	C47.4	ICD10	Malignant neoplasm of peripheral nerves of abdomen
Cancer	C47.5	ICD10	Malignant neoplasm of peripheral nerves of pelvis
Cancer	C47.6	ICD10	Malignant neoplasm of peripheral nerves of trunk
Cancer	C47.8	ICD10	Malignant neoplasm of overlapping sites of peripheral nerves and autonomic nervous system
Cancer	C47.9	ICD10	Malignant neoplasm of peripheral nerves and autonomic nervous system
Cancer	C49.0	ICD10	Malignant neoplasm of other connective and soft tissue
Cancer	C49.0	ICD10	Malignant neoplasm of connective and soft tissue of head
Cancer	C49.1	ICD10	Malignant neoplasm of connective and soft tissue of upper limb
Cancer	C49.10	ICD10	Malignant neoplasm of connective and soft tissue of unspecified upper limb
Cancer	C49.11	ICD10	Malignant neoplasm of connective and soft tissue of right upper limb
Cancer	C49.12	ICD10	Malignant neoplasm of connective and soft tissue of left upper limb
Cancer	C49.2	ICD10	Malignant neoplasm of connective and soft tissue of lower limb
Cancer	C49.20	ICD10	Malignant neoplasm of connective and soft tissue of unspecified lower limb
Cancer	C49.21	ICD10	Malignant neoplasm of connective and soft tissue of right lower limb
Cancer	C49.22	ICD10	Malignant neoplasm of connective and soft tissue of left lower limb
Cancer	C49.3	ICD10	Malignant neoplasm of connective and soft tissue of thorax
Cancer	C49.4	ICD10	Malignant neoplasm of connective and soft tissue of abdomen
Cancer	C49.5	ICD10	Malignant neoplasm of connective and soft tissue of pelvis
Cancer	C49.6	ICD10	Malignant neoplasm of connective and soft tissue of trunk
Cancer	C49.8	ICD10	Malignant neoplasm of overlapping sites of connective and soft tissue
Cancer	C49.9	ICD10	Malignant neoplasm of connective and soft tissue
Cancer	C49.A	ICD10	Gastrointestinal stromal tumor
Cancer	C49.A0	ICD10	Gastrointestinal stromal tumor
Cancer	C49.A1	ICD10	Gastrointestinal stromal tumor of esophagus
Cancer	C49.A2	ICD10	Gastrointestinal stromal tumor of stomach
Cancer	C49.A3	ICD10	Gastrointestinal stromal tumor of small intestine
Cancer	C49.A4	ICD10	Gastrointestinal stromal tumor of large intestine
Cancer	C49.A5	ICD10	Gastrointestinal stromal tumor of rectum
Cancer	C49.A9	ICD10	Gastrointestinal stromal tumor of other sites
Cancer	C4A	ICD10	Merkel cell carcinoma
Cancer	C4A.0	ICD10	Merkel cell carcinoma of lip
Cancer	C4A.1	ICD10	Merkel cell carcinoma of eyelid
Cancer	C4A.10	ICD10	Merkel cell carcinoma of unspecified eyelid
Cancer	C4A.11	ICD10	Merkel cell carcinoma of right eyelid
Cancer	C4A.12	ICD10	Merkel cell carcinoma of left eyelid
Cancer	C4A.2	ICD10	Merkel cell carcinoma of ear and external auricular canal
Cancer	C4A.20	ICD10	Merkel cell carcinoma of unspecified ear and external auricular canal
Cancer	C4A.21	ICD10	Merkel cell carcinoma of right ear and external auricular canal
Cancer	C4A.22	ICD10	Merkel cell carcinoma of left ear and external auricular canal
Cancer	C4A.3	ICD10	Merkel cell carcinoma of other and unspecified parts of face
Cancer	C4A.30	ICD10	Merkel cell carcinoma of unspecified part of face
Cancer	C4A.31	ICD10	Merkel cell carcinoma of nose
Cancer	C4A.39	ICD10	Merkel cell carcinoma of other parts of face
Cancer	C4A.4	ICD10	Merkel cell carcinoma of scalp and neck
Cancer	C4A.5	ICD10	Merkel cell carcinoma of trunk
Cancer	C4A.51	ICD10	Merkel cell carcinoma of anal skin
Cancer	C4A.52	ICD10	Merkel cell carcinoma of skin of breast
Cancer	C4A.59	ICD10	Merkel cell carcinoma of other part of trunk
Cancer	C4A.6	ICD10	Merkel cell carcinoma of upper limb
Cancer	C4A.60	ICD10	Merkel cell carcinoma of unspecified upper limb
Cancer	C4A.61	ICD10	Merkel cell carcinoma of right upper limb
Cancer	C4A.62	ICD10	Merkel cell carcinoma of left upper limb
Cancer	C4A.7	ICD10	Merkel cell carcinoma of lower limb
Cancer	C4A.70	ICD10	Merkel cell carcinoma of unspecified lower limb
Cancer	C4A.71	ICD10	Merkel cell carcinoma of right lower limb
Cancer	C4A.72	ICD10	Merkel cell carcinoma of left lower limb
Cancer	C4A.8	ICD10	Merkel cell carcinoma of overlapping sites
Cancer	C4A.9	ICD10	Merkel cell carcinoma
Cancer	C50.02	ICD10	Malignant neoplasm of nipple and areola
Cancer	C50.021	ICD10	Malignant neoplasm of nipple and areola
Cancer	C50.022	ICD10	Malignant neoplasm of nipple and areola
Cancer	C50.029	ICD10	Malignant neoplasm of nipple and areola
Cancer	C50.12	ICD10	Malignant neoplasm of central portion of breast
Cancer	C50.121	ICD10	Malignant neoplasm of central portion of right male breast
Cancer	C50.122	ICD10	Malignant neoplasm of central portion of left male breast
Cancer	C50.129	ICD10	Malignant neoplasm of central portion of unspecified male breast
Cancer	C50.22	ICD10	Malignant neoplasm of upper-inner quadrant of breast
Cancer	C50.221	ICD10	Malignant neoplasm of upper-inner quadrant of right male breast
Cancer	C50.222	ICD10	Malignant neoplasm of upper-inner quadrant of left male breast
Cancer	C50.229	ICD10	Malignant neoplasm of upper-inner quadrant of unspecified male breast
Cancer	C50.32	ICD10	Malignant neoplasm of lower-inner quadrant of breast
Cancer	C50.321	ICD10	Malignant neoplasm of lower-inner quadrant of right male breast
Cancer	C50.322	ICD10	Malignant neoplasm of lower-inner quadrant of left male breast
Cancer	C50.329	ICD10	Malignant neoplasm of lower-inner quadrant of unspecified male breast
Cancer	C50.42	ICD10	Malignant neoplasm of upper-outer quadrant of breast
Cancer	C50.421	ICD10	Malignant neoplasm of upper-outer quadrant of right male breast
Cancer	C50.422	ICD10	Malignant neoplasm of upper-outer quadrant of left male breast
Cancer	C50.429	ICD10	Malignant neoplasm of upper-outer quadrant of unspecified male breast
Cancer	C50.52	ICD10	Malignant neoplasm of lower-outer quadrant of breast
Cancer	C50.521	ICD10	Malignant neoplasm of lower-outer quadrant of right male breast
Cancer	C50.522	ICD10	Malignant neoplasm of lower-outer quadrant of left male breast
Cancer	C50.529	ICD10	Malignant neoplasm of lower-outer quadrant of unspecified male breast
Cancer	C50.62	ICD10	Malignant neoplasm of axillary tail of breast
Cancer	C50.621	ICD10	Malignant neoplasm of axillary tail of right male breast
Cancer	C50.622	ICD10	Malignant neoplasm of axillary tail of left male breast
Cancer	C50.629	ICD10	Malignant neoplasm of axillary tail of unspecified male breast
Cancer	C50.82	ICD10	Malignant neoplasm of overlapping sites of breast
Cancer	C50.821	ICD10	Malignant neoplasm of overlapping sites of right male breast
Cancer	C50.822	ICD10	Malignant neoplasm of overlapping sites of left male breast
Cancer	C50.829	ICD10	Malignant neoplasm of overlapping sites of unspecified male breast
Cancer	C50.92	ICD10	Malignant neoplasm of breast of unspecified site
Cancer	C50.921	ICD10	Malignant neoplasm of unspecified site of right male breast
Cancer	C50.922	ICD10	Malignant neoplasm of unspecified site of left male breast
Cancer	C50.929	ICD10	Malignant neoplasm of unspecified site of unspecified male breast
Cancer	C51	ICD10	Malignant neoplasm of vulva
Cancer	C51.0	ICD10	Malignant neoplasm of labium majus
Cancer	C51.1	ICD10	Malignant neoplasm of labium minus
Cancer	C51.2	ICD10	Malignant neoplasm of clitoris
Cancer	C51.9	ICD10	Malignant neoplasm of vulva
Cancer	C52	ICD10	Malignant neoplasm of vagina
Cancer	C53	ICD10	Malignant neoplasm of cervix uteri
Cancer	C53.0	ICD10	Malignant neoplasm of endocervix
Cancer	C53.1	ICD10	Malignant neoplasm of exocervix
Cancer	C53.8	ICD10	Malignant neoplasm of overlapping sites of cervix uteri
Cancer	C53.9	ICD10	Malignant neoplasm of cervix uteri
Cancer	C61	ICD10	Malignant neoplasm of prostate
Cancer	C69	ICD10	Malignant neoplasm of eye and adnexa
Cancer	C69.0	ICD10	Malignant neoplasm of conjunctiva
Cancer	C69.00	ICD10	Malignant neoplasm of unspecified conjunctiva
Cancer	C69.01	ICD10	Malignant neoplasm of right conjunctiva
Cancer	C69.02	ICD10	Malignant neoplasm of left conjunctiva
Cancer	C69.1	ICD10	Malignant neoplasm of cornea
Cancer	C69.10	ICD10	Malignant neoplasm of unspecified cornea
Cancer	C69.11	ICD10	Malignant neoplasm of right cornea
Cancer	C69.12	ICD10	Malignant neoplasm of left cornea
Cancer	C69.2	ICD10	Malignant neoplasm of retina
Cancer	C69.20	ICD10	Malignant neoplasm of unspecified retina
Cancer	C69.21	ICD10	Malignant neoplasm of right retina
Cancer	C69.22	ICD10	Malignant neoplasm of left retina
Cancer	C69.3	ICD10	Malignant neoplasm of choroid
Cancer	C69.30	ICD10	Malignant neoplasm of unspecified choroid
Cancer	C69.31	ICD10	Malignant neoplasm of right choroid
Cancer	C69.32	ICD10	Malignant neoplasm of left choroid
Cancer	C69.4	ICD10	Malignant neoplasm of ciliary body
Cancer	C69.40	ICD10	Malignant neoplasm of unspecified ciliary body
Cancer	C69.41	ICD10	Malignant neoplasm of right ciliary body
Cancer	C69.42	ICD10	Malignant neoplasm of left ciliary body
Cancer	C69.5	ICD10	Malignant neoplasm of lacrimal gland and duct
Cancer	C69.50	ICD10	Malignant neoplasm of unspecified lacrimal gland and duct
Cancer	C69.51	ICD10	Malignant neoplasm of right lacrimal gland and duct
Cancer	C69.52	ICD10	Malignant neoplasm of left lacrimal gland and duct
Cancer	C69.6	ICD10	Malignant neoplasm of orbit
Cancer	C69.60	ICD10	Malignant neoplasm of unspecified orbit
Cancer	C69.61	ICD10	Malignant neoplasm of right orbit
Cancer	C69.62	ICD10	Malignant neoplasm of left orbit
Cancer	C69.8	ICD10	Malignant neoplasm of overlapping sites of eye and adnexa
Cancer	C69.80	ICD10	Malignant neoplasm of overlapping sites of unspecified eye and adnexa
Cancer	C69.81	ICD10	Malignant neoplasm of overlapping sites of right eye and adnexa
Cancer	C69.82	ICD10	Malignant neoplasm of overlapping sites of left eye and adnexa
Cancer	C69.9	ICD10	Malignant neoplasm of unspecified site of eye
Cancer	C69.90	ICD10	Malignant neoplasm of unspecified site of unspecified eye
Cancer	C69.91	ICD10	Malignant neoplasm of unspecified site of right eye
Cancer	C69.92	ICD10	Malignant neoplasm of unspecified site of left eye
Cancer	C70	ICD10	Malignant neoplasm of meninges
Cancer	C70.0	ICD10	Malignant neoplasm of cerebral meninges
Cancer	C70.1	ICD10	Malignant neoplasm of spinal meninges
Cancer	C70.9	ICD10	Malignant neoplasm of meninges
Cancer	C71	ICD10	Malignant neoplasm of brain
Cancer	C71.0	ICD10	Malignant neoplasm of cerebrum
Cancer	C71.1	ICD10	Malignant neoplasm of frontal lobe
Cancer	C71.2	ICD10	Malignant neoplasm of temporal lobe
Cancer	C71.3	ICD10	Malignant neoplasm of parietal lobe
Cancer	C71.4	ICD10	Malignant neoplasm of occipital lobe
Cancer	C71.5	ICD10	Malignant neoplasm of cerebral ventricle
Cancer	C71.6	ICD10	Malignant neoplasm of cerebellum
Cancer	C71.7	ICD10	Malignant neoplasm of brain stem
Cancer	C71.8	ICD10	Malignant neoplasm of overlapping sites of brain
Cancer	C71.9	ICD10	Malignant neoplasm of brain
Cancer	C72	ICD10	Malignant neoplasm of spinal cord
Cancer	C72.0	ICD10	Malignant neoplasm of spinal cord
Cancer	C72.1	ICD10	Malignant neoplasm of cauda equina
Cancer	C72.2	ICD10	Malignant neoplasm of olfactory nerve
Cancer	C72.20	ICD10	Malignant neoplasm of unspecified olfactory nerve
Cancer	C72.21	ICD10	Malignant neoplasm of right olfactory nerve
Cancer	C72.22	ICD10	Malignant neoplasm of left olfactory nerve
Cancer	C72.3	ICD10	Malignant neoplasm of optic nerve
Cancer	C72.30	ICD10	Malignant neoplasm of unspecified optic nerve
Cancer	C72.31	ICD10	Malignant neoplasm of right optic nerve
Cancer	C72.32	ICD10	Malignant neoplasm of left optic nerve
Cancer	C72.4	ICD10	Malignant neoplasm of acoustic nerve
Cancer	C72.40	ICD10	Malignant neoplasm of unspecified acoustic nerve
Cancer	C72.41	ICD10	Malignant neoplasm of right acoustic nerve
Cancer	C72.42	ICD10	Malignant neoplasm of left acoustic nerve
Cancer	C72.5	ICD10	Malignant neoplasm of other and unspecified cranial nerves
Cancer	C72.50	ICD10	Malignant neoplasm of unspecified cranial nerve
Cancer	C72.59	ICD10	Malignant neoplasm of other cranial nerves
Cancer	C72.9	ICD10	Malignant neoplasm of central nervous system
Cancer	C73	ICD10	Malignant neoplasm of thyroid gland
Cancer	C74	ICD10	Malignant neoplasm of adrenal gland
Cancer	C74.0	ICD10	Malignant neoplasm of cortex of adrenal gland
Cancer	C74.00	ICD10	Malignant neoplasm of cortex of unspecified adrenal gland
Cancer	C74.01	ICD10	Malignant neoplasm of cortex of right adrenal gland
Cancer	C74.02	ICD10	Malignant neoplasm of cortex of left adrenal gland
Cancer	C74.1	ICD10	Malignant neoplasm of medulla of adrenal gland
Cancer	C74.10	ICD10	Malignant neoplasm of medulla of unspecified adrenal gland
Cancer	C74.11	ICD10	Malignant neoplasm of medulla of right adrenal gland
Cancer	C74.12	ICD10	Malignant neoplasm of medulla of left adrenal gland
Cancer	C74.9	ICD10	Malignant neoplasm of unspecified part of adrenal gland
Cancer	C74.90	ICD10	Malignant neoplasm of unspecified part of unspecified adrenal gland
Cancer	C74.91	ICD10	Malignant neoplasm of unspecified part of right adrenal gland
Cancer	C74.92	ICD10	Malignant neoplasm of unspecified part of left adrenal gland
Cancer	C75	ICD10	Malignant neoplasm of other endocrine glands and related structures
Cancer	C75.0	ICD10	Malignant neoplasm of parathyroid gland
Cancer	C75.1	ICD10	Malignant neoplasm of pituitary gland
Cancer	C75.2	ICD10	Malignant neoplasm of craniopharyngeal duct
Cancer	C75.3	ICD10	Malignant neoplasm of pineal gland
Cancer	C75.4	ICD10	Malignant neoplasm of carotid body
Cancer	C75.5	ICD10	Malignant neoplasm of aortic body and other paraganglia
Cancer	C75.8	ICD10	Malignant neoplasm with pluriglandular involvement
Cancer	C75.9	ICD10	Malignant neoplasm of endocrine gland
Cancer	C76.1	ICD10	Malignant neoplasm of thorax
Cancer	C7A.0	ICD10	Malignant carcinoid tumors
Cancer	C7A.0	ICD10	Malignant carcinoid tumors
Cancer	C7A.0	ICD10	Malignant carcinoid tumors
Cancer	C7A.00	ICD10	Malignant carcinoid tumor of unspecified site
Cancer	C7A.020	ICD10	Malignant carcinoid tumor of the appendix
Cancer	C7A.021	ICD10	Malignant carcinoid tumor of the cecum
Cancer	C7A.022	ICD10	Malignant carcinoid tumor of the ascending colon
Cancer	C7A.023	ICD10	Malignant carcinoid tumor of the transverse colon
Cancer	C7A.024	ICD10	Malignant carcinoid tumor of the descending colon
Cancer	C7A.025	ICD10	Malignant carcinoid tumor of the sigmoid colon
Cancer	C7A.029	ICD10	Malignant carcinoid tumor of the large intestine
Cancer	C7A.090	ICD10	Malignant carcinoid tumor of the bronchus and lung
Cancer	C7A.091	ICD10	Malignant carcinoid tumor of the thymus
Cancer	C7A.092	ICD10	Malignant carcinoid tumor of the stomach
Cancer	C7A.093	ICD10	Malignant carcinoid tumor of the kidney
Cancer	C7A.098	ICD10	Malignant carcinoid tumors of other sites
Cancer	C7A.1	ICD10	Malignant poorly differentiated neuroendocrine tumors
Cancer	C7A.8	ICD10	Other malignant neuroendocrine tumors
Cancer	C7B.00	ICD10	Secondary carcinoid tumors
Cancer	C7B.1	ICD10	Secondary Merkel cell carcinoma
Cancer	C96.0	ICD10	Multifocal and multisystemic (disseminated) Langerhans-cell histiocytosis
Cancer	C96.2	ICD10	Malignant mast cell neoplasm
Cancer	C96.22	ICD10	Mast cell sarcoma
Cancer	C96.A	ICD10	Histiocytic sarcoma
Cancer	D00.0	ICD10	Carcinoma in situ of lip
Cancer	D00.00	ICD10	Carcinoma in situ of oral cavity
Cancer	D00.01	ICD10	Carcinoma in situ of labial mucosa and vermilion border
Cancer	D00.02	ICD10	Carcinoma in situ of buccal mucosa
Cancer	D00.03	ICD10	Carcinoma in situ of gingiva and edentulous alveolar ridge
Cancer	D00.04	ICD10	Carcinoma in situ of soft palate
Cancer	D00.05	ICD10	Carcinoma in situ of hard palate
Cancer	D00.06	ICD10	Carcinoma in situ of floor of mouth
Cancer	D00.07	ICD10	Carcinoma in situ of tongue
Cancer	D00.08	ICD10	Carcinoma in situ of pharynx
Cancer	D00.1	ICD10	Carcinoma in situ of esophagus
Cancer	D00.2	ICD10	Carcinoma in situ of stomach
Cancer	D01.0	ICD10	Carcinoma in situ of colon
Cancer	D01.5	ICD10	Carcinoma in situ of liver
Cancer	D02.0	ICD10	Carcinoma in situ of larynx
Cancer	D02.1	ICD10	Carcinoma in situ of trachea
Cancer	D02.2	ICD10	Carcinoma in situ of bronchus and lung
Cancer	D02.20	ICD10	Carcinoma in situ of unspecified bronchus and lung
Cancer	D02.21	ICD10	Carcinoma in situ of right bronchus and lung
Cancer	D02.22	ICD10	Carcinoma in situ of left bronchus and lung
Cancer	D02.3	ICD10	Carcinoma in situ of other parts of respiratory system
Cancer	D02.4	ICD10	Carcinoma in situ of respiratory system
Cancer	D05	ICD10	Carcinoma in situ of breast
Cancer	D05.0	ICD10	Lobular carcinoma in situ of breast
Cancer	D05.00	ICD10	Lobular carcinoma in situ of unspecified breast
Cancer	D05.01	ICD10	Lobular carcinoma in situ of right breast
Cancer	D05.02	ICD10	Lobular carcinoma in situ of left breast
Cancer	D05.1	ICD10	Intraductal carcinoma in situ of breast
Cancer	D05.10	ICD10	Intraductal carcinoma in situ of unspecified breast
Cancer	D05.11	ICD10	Intraductal carcinoma in situ of right breast
Cancer	D05.12	ICD10	Intraductal carcinoma in situ of left breast
Cancer	D05.8	ICD10	Other specified type of carcinoma in situ of breast
Cancer	D05.80	ICD10	Other specified type of carcinoma in situ of unspecified breast
Cancer	D05.81	ICD10	Other specified type of carcinoma in situ of right breast
Cancer	D05.82	ICD10	Other specified type of carcinoma in situ of left breast
Cancer	D05.9	ICD10	Unspecified type of carcinoma in situ of breast
Cancer	D05.90	ICD10	Unspecified type of carcinoma in situ of unspecified breast
Cancer	D05.91	ICD10	Unspecified type of carcinoma in situ of right breast
Cancer	D05.92	ICD10	Unspecified type of carcinoma in situ of left breast
Cancer	D07.1	ICD10	Carcinoma in situ of vulva
Cancer	D07.2	ICD10	Carcinoma in situ of vagina
Cancer	D07.3	ICD10	Carcinoma in situ of other and unspecified female genital organs
Cancer	D07.30	ICD10	Carcinoma in situ of unspecified female genital organs
Cancer	D07.39	ICD10	Carcinoma in situ of other female genital organs
Cancer	D07.4	ICD10	Carcinoma in situ of penis
Cancer	D07.5	ICD10	Carcinoma in situ of prostate
Cancer	D07.6	ICD10	Carcinoma in situ of other and unspecified male genital organs
Cancer	D07.60	ICD10	Carcinoma in situ of unspecified male genital organs
Cancer	D07.61	ICD10	Carcinoma in situ of scrotum
Cancer	D07.69	ICD10	Carcinoma in situ of other male genital organs
Cancer	D09	ICD10	Carcinoma in situ of other and unspecified sites
Cancer	D09.0	ICD10	Carcinoma in situ of bladder
Cancer	D09.1	ICD10	Carcinoma in situ of other and unspecified urinary organs
Cancer	D09.10	ICD10	Carcinoma in situ of unspecified urinary organ
Cancer	D09.19	ICD10	Carcinoma in situ of other urinary organs
Cancer	D09.2	ICD10	Carcinoma in situ of eye
Cancer	D09.20	ICD10	Carcinoma in situ of unspecified eye
Cancer	D09.21	ICD10	Carcinoma in situ of right eye
Cancer	D09.22	ICD10	Carcinoma in situ of left eye
Cancer	D09.3	ICD10	Carcinoma in situ of thyroid and other endocrine glands
Cancer	D09.8	ICD10	Carcinoma in situ of other specified sites
Cancer	D09.9	ICD10	Carcinoma in situ
Cancer	D39	ICD10	Neoplasm of uncertain behavior of female genital organs
Cancer	D39.0	ICD10	Neoplasm of uncertain behavior of uterus
Cancer	D39.1	ICD10	Neoplasm of uncertain behavior of ovary
Cancer	D39.10	ICD10	Neoplasm of uncertain behavior of unspecified ovary
Cancer	D39.11	ICD10	Neoplasm of uncertain behavior of right ovary
Cancer	D39.12	ICD10	Neoplasm of uncertain behavior of left ovary
Cancer	D39.2	ICD10	Neoplasm of uncertain behavior of placenta
Cancer	D39.8	ICD10	Neoplasm of uncertain behavior of other specified female genital organs
Cancer	D39.9	ICD10	Neoplasm of uncertain behavior of female genital organ
Cancer	D41.4	ICD10	Neoplasm of uncertain behavior of bladder
Cancer	D49.4	ICD10	Neoplasm of unspecified behavior of bladder
Cancer	G89.3	ICD10	Neoplasm related pain (acute) (chronic)
Cancer	M90.6	ICD10	Osteitis deformans in neoplastic diseases
Cancer	N90.3	ICD10	Dysplasia of vulva
Cancer	R97.1	ICD10	Elevated cancer antigen 125 [CA 125]
Cancer	Z85.01	ICD10	Personal history of malignant neoplasm of esophagus
Cancer	Z85.02	ICD10	Personal history of malignant neoplasm of stomach
Cancer	Z85.020	ICD10	Personal history of malignant carcinoid tumor of stomach
Cancer	Z85.028	ICD10	Personal history of other malignant neoplasm of stomach
Cancer	Z85.03	ICD10	Personal history of malignant neoplasm of large intestine
Cancer	Z85.030	ICD10	Personal history of malignant carcinoid tumor of large intestine
Cancer	Z85.038	ICD10	Personal history of other malignant neoplasm of large intestine
Cancer	Z85.07	ICD10	Personal history of malignant neoplasm of pancreas
Cancer	Z85.1	ICD10	Personal history of malignant neoplasm of trachea
Cancer	Z85.11	ICD10	Personal history of malignant neoplasm of bronchus and lung
Cancer	Z85.110	ICD10	Personal history of malignant carcinoid tumor of bronchus and lung
Cancer	Z85.118	ICD10	Personal history of other malignant neoplasm of bronchus and lung
Cancer	Z85.12	ICD10	Personal history of malignant neoplasm of trachea
Cancer	Z85.2	ICD10	Personal history of malignant neoplasm of other respiratory and intrathoracic organs
Cancer	Z85.20	ICD10	Personal history of malignant neoplasm of unspecified respiratory organ
Cancer	Z85.21	ICD10	Personal history of malignant neoplasm of larynx
Cancer	Z85.22	ICD10	Personal history of malignant neoplasm of nasal cavities
Cancer	Z85.23	ICD10	Personal history of malignant neoplasm of thymus
Cancer	Z85.230	ICD10	Personal history of malignant carcinoid tumor of thymus
Cancer	Z85.238	ICD10	Personal history of other malignant neoplasm of thymus
Cancer	Z85.29	ICD10	Personal history of malignant neoplasm of other respiratory and intrathoracic organs
Cancer	Z85.3	ICD10	Personal history of malignant neoplasm of breast
Cancer	Z85.40	ICD10	Personal history of malignant neoplasm of unspecified female genital organ
Cancer	Z85.41	ICD10	Personal history of malignant neoplasm of cervix uteri
Cancer	Z85.44	ICD10	Personal history of malignant neoplasm of other female genital organs
Cancer	Z85.45	ICD10	Personal history of malignant neoplasm of unspecified male genital organ
Cancer	Z85.46	ICD10	Personal history of malignant neoplasm of prostate
Cancer	Z85.48	ICD10	Personal history of malignant neoplasm of epididymis
Cancer	Z85.49	ICD10	Personal history of malignant neoplasm of other male genital organs
Cancer	Z85.5	ICD10	Personal history of malignant neoplasm of urinary tract
Cancer	Z85.50	ICD10	Personal history of malignant neoplasm of unspecified urinary tract organ
Cancer	Z85.54	ICD10	Personal history of malignant neoplasm of ureter
Cancer	Z85.59	ICD10	Personal history of malignant neoplasm of other urinary tract organ
Cancer	Z85.7	ICD10	Personal history of other malignant neoplasms of lymphoid
Cancer	Z85.79	ICD10	Personal history of other malignant neoplasms of lymphoid
Cancer	Z85.81	ICD10	Personal history of malignant neoplasm of lip
Cancer	Z85.810	ICD10	Personal history of malignant neoplasm of tongue
Cancer	Z85.818	ICD10	Personal history of malignant neoplasm of other sites of lip
Cancer	Z85.819	ICD10	Personal history of malignant neoplasm of unspecified site of lip
Cancer	Z85.83	ICD10	Personal history of malignant neoplasm of bone and soft tissue
Cancer	Z85.830	ICD10	Personal history of malignant neoplasm of bone
Cancer	Z85.831	ICD10	Personal history of malignant neoplasm of soft tissue
Cancer	Z85.840	ICD10	Personal history of malignant neoplasm of eye
Cancer	Z85.841	ICD10	Personal history of malignant neoplasm of brain
Cancer	Z85.848	ICD10	Personal history of malignant neoplasm of other parts of nervous tissue
Cancer	Z85.850	ICD10	Personal history of malignant neoplasm of thyroid
Cancer	Z85.850	ICD10	Personal history of malignant neoplasm of thyroid
Cancer	Z85.858	ICD10	Personal history of malignant neoplasm of other endocrine glands
Chronic kidney disease	403	ICD9	Hypertensive chronic kidney disease
Chronic kidney disease	403	ICD9	Hypertensive chronic kidney disease
Chronic kidney disease	403	ICD9	Hypertensive chronic kidney disease
Chronic kidney disease	403.01	ICD9	Hypertensive renal disease
Chronic kidney disease	403.1	ICD9	Hypertensive renal disease
Chronic kidney disease	403.1	ICD9	Hypertensive renal disease
Chronic kidney disease	403.11	ICD9	Hypertensive renal disease
Chronic kidney disease	403.9	ICD9	Hypertensive renal disease
Chronic kidney disease	403.9	ICD9	Hypertensive renal disease
Chronic kidney disease	403.91	ICD9	Hypertensive renal disease
Chronic kidney disease	585.1	ICD9	Chronic kidney disease
Chronic kidney disease	585.2	ICD9	Chronic kidney disease
Chronic kidney disease	585.3	ICD9	Chronic kidney disease
Chronic kidney disease	585.4	ICD9	Chronic kidney disease
Chronic kidney disease	I12.0	ICD10	Hypertensive chronic kidney disease
Chronic kidney disease	I12.0	ICD10	Hypertensive chronic kidney disease with stage 5 chronic kidney disease or end stage renal disease
Chronic kidney disease	I12.9	ICD10	Hypertensive chronic kidney disease with stage 1 through stage 4 chronic kidney disease
Chronic kidney disease	N18.1	ICD10	Chronic kidney disease
Chronic kidney disease	N18.2	ICD10	Chronic kidney disease
Chronic kidney disease	N18.3	ICD10	Chronic kidney disease
Chronic kidney disease	N18.4	ICD10	Chronic kidney disease
Chronic obstructive pulmonary disease	491.2	ICD9	Obstructive chronic bronchitis
Chronic obstructive pulmonary disease	491.2	ICD9	Obstructive chronic bronchitis
Chronic obstructive pulmonary disease	491.21	ICD9	Obstructive chronic bronchitis with (acute) exacerbation
Chronic obstructive pulmonary disease	491.22	ICD9	Obstructive chronic bronchitis with acute bronchitis
Chronic obstructive pulmonary disease	492	ICD9	Emphysema
Chronic obstructive pulmonary disease	492	ICD9	Emphysematous bleb
Chronic obstructive pulmonary disease	492.8	ICD9	Other emphysema
Chronic obstructive pulmonary disease	496	ICD9	Chronic airway obstruction
Chronic obstructive pulmonary disease	J44.0	ICD10	Other chronic obstructive pulmonary disease
Chronic obstructive pulmonary disease	J44.0	ICD10	Chronic obstructive pulmonary disease with acute lower respiratory infection
Chronic obstructive pulmonary disease	J44.1	ICD10	Chronic obstructive pulmonary disease with (acute) exacerbation
Chronic obstructive pulmonary disease	J42.0	ICD10	Unspecified chronic bronchitis
Chronic obstructive pulmonary disease	J41.0	ICD10	Simple and mucopurulent chronic bronchitis
Chronic obstructive pulmonary disease	J41.0	ICD10	Simple chronic bronchitis
Chronic obstructive pulmonary disease	J41.1	ICD10	Mucopurulent chronic bronchitis
Chronic obstructive pulmonary disease	J41.8	ICD10	Mixed simple and mucopurulent chronic bronchitis
Chronic obstructive pulmonary disease	J43.0	ICD10	Emphysema
Chronic obstructive pulmonary disease	J43.0	ICD10	Unilateral pulmonary emphysema [MacLeod's syndrome]
Chronic obstructive pulmonary disease	J43.1	ICD10	Panlobular emphysema
Chronic obstructive pulmonary disease	J43.2	ICD10	Centrilobular emphysema
Chronic obstructive pulmonary disease	J43.8	ICD10	Other emphysema
Chronic obstructive pulmonary disease	J43.9	ICD10	Emphysema
Chronic obstructive pulmonary disease	J44.0	ICD10	Other chronic obstructive pulmonary disease
Chronic obstructive pulmonary disease	J44.0	ICD10	Chronic obstructive pulmonary disease with acute lower respiratory infection
Chronic obstructive pulmonary disease	J44.1	ICD10	Chronic obstructive pulmonary disease with (acute) exacerbation
Chronic obstructive pulmonary disease	J44.9	ICD10	Chronic obstructive pulmonary disease
Diabetes mellitus	249	ICD9	Secondary diabetes mellitus
Diabetes mellitus	249	ICD9	Secondary diabetes mellitus
Diabetes mellitus	249	ICD9	Secondary diabetes mellitus
Diabetes mellitus	249.01	ICD9	Secondary diabetes mellitus
Diabetes mellitus	249.1	ICD9	Secondary diabetes mellitus with ketoacidosis
Diabetes mellitus	249.1	ICD9	Secondary diabetes mellitus with ketoacidosis
Diabetes mellitus	249.11	ICD9	Secondary diabetes mellitus with ketoacidosis
Diabetes mellitus	249.2	ICD9	Secondary diabetes mellitus with hyperosmolarity
Diabetes mellitus	249.2	ICD9	Secondary diabetes mellitus with hyperosmolarity
Diabetes mellitus	249.21	ICD9	Secondary diabetes mellitus with hyperosmolarity
Diabetes mellitus	249.3	ICD9	Secondary diabetes mellitus with other coma
Diabetes mellitus	249.3	ICD9	Secondary diabetes mellitus with other coma
Diabetes mellitus	249.31	ICD9	Secondary diabetes mellitus with other coma
Diabetes mellitus	249.4	ICD9	Secondary diabetes mellitus with renal manifestations
Diabetes mellitus	249.4	ICD9	Secondary diabetes mellitus with renal manifestations
Diabetes mellitus	249.41	ICD9	Secondary diabetes mellitus with renal manifestations
Diabetes mellitus	249.5	ICD9	Secondary diabetes mellitus with ophthalmic manifestations
Diabetes mellitus	249.5	ICD9	Secondary diabetes mellitus with ophthalmic manifestations
Diabetes mellitus	249.51	ICD9	Secondary diabetes mellitus with ophthalmic manifestations
Diabetes mellitus	249.6	ICD9	Secondary diabetes mellitus with neurological manifestations
Diabetes mellitus	249.6	ICD9	Secondary diabetes mellitus with neurological manifestations
Diabetes mellitus	249.61	ICD9	Secondary diabetes mellitus with neurological manifestations
Diabetes mellitus	249.7	ICD9	Secondary diabetes mellitus with peripheral circulatory disorders
Diabetes mellitus	249.7	ICD9	Secondary diabetes mellitus with peripheral circulatory disorders
Diabetes mellitus	249.71	ICD9	Secondary diabetes mellitus with peripheral circulatory disorders
Diabetes mellitus	249.8	ICD9	Secondary diabetes mellitus with other specified manifestations
Diabetes mellitus	249.8	ICD9	Secondary diabetes mellitus with other specified manifestations
Diabetes mellitus	249.81	ICD9	Secondary diabetes mellitus with other specified manifestations
Diabetes mellitus	249.9	ICD9	Secondary diabetes mellitus with unspecified complication
Diabetes mellitus	249.9	ICD9	Secondary diabetes mellitus with unspecified complication
Diabetes mellitus	249.91	ICD9	Secondary diabetes mellitus with unspecified complication
Diabetes mellitus	250	ICD9	Diabetes mellitus
Diabetes mellitus	250	ICD9	Diabetes mellitus without mention of complication
Diabetes mellitus	250	ICD9	type II diabetes mellitus [non-insulin dependent type] [NIDDM type] [adult-onset type] or unspecified type
Diabetes mellitus	250.01	ICD9	type I diabetes mellitus [insulin dependent type] [IDDM] [juvenile type]
Diabetes mellitus	250.02	ICD9	type II diabetes mellitus [non-insulin dependent type] [NIDDM type] [adult-onset type] or unspecified type
Diabetes mellitus	250.03	ICD9	type I diabetes mellitus [juvenile type]
Diabetes mellitus	250.1	ICD9	Diabetes with ketoacidosis
Diabetes mellitus	250.1	ICD9	type II diabetes mellitus [non-insulin dependent type] [NIDDM type] [adult-onset type] or unspecified type
Diabetes mellitus	250.11	ICD9	type I diabetes mellitus [insulin dependent type] [IDDM] [juvenile type]
Diabetes mellitus	250.12	ICD9	type II diabetes mellitus [non-insulin dependent type] [NIDDM type] [adult-onset type] or unspecified type
Diabetes mellitus	250.13	ICD9	type I diabetes mellitus [juvenile type]
Diabetes mellitus	250.2	ICD9	Diabetes mellitus with hyperosmolarity
Diabetes mellitus	250.2	ICD9	Diabetes mellitus
Diabetes mellitus	250.21	ICD9	Diabetes mellitus
Diabetes mellitus	250.22	ICD9	Diabetes mellitustype II [non-insulin dependent type] [NIDDM type] [adult-onset type] or unspecified type with hyperosmolarity
Diabetes mellitus	250.23	ICD9	Diabetes mellitus
Diabetes mellitus	250.3	ICD9	Diabetes with other coma
Diabetes mellitus	250.3	ICD9	Diabetes mellitus
Diabetes mellitus	250.31	ICD9	Diabetes mellitus
Diabetes mellitus	250.32	ICD9	Diabetes mellitus with other coma
Diabetes mellitus	250.33	ICD9	Diabetes mellitus with other coma
Diabetes mellitus	250.4	ICD9	Diabetes with renal manifestations
Diabetes mellitus	250.4	ICD9	Diabetes mellitus type II [non-insulin dependent type] [NIDDM type] [adult-onset type] or unspecified type
Diabetes mellitus	250.41	ICD9	Diabetes mellitus type I [insulin dependent type] [IDDM] [juvenile type]
Diabetes mellitus	250.42	ICD9	Diabetes mellitus type II [non-insulin dependent type] [NIDDM type] [adult-onset type] or unspecified type
Diabetes mellitus	250.43	ICD9	Diabetes mellitus type I [juvenile type]
Diabetes mellitus	250.5	ICD9	Diabetes with ophthalmic manifestations
Diabetes mellitus	250.5	ICD9	Diabetes mellitus type II [non-insulin dependent type] [NIDDM type] [adult-onset type] or unspecified type
Diabetes mellitus	250.51	ICD9	Diabetes mellitus type I [insulin dependent type] [IDDM] [juvenile type]
Diabetes mellitus	250.52	ICD9	Diabetes mellitus type II [non-insulin dependent type] [NIDDM type] [adult-onset type] or unspecified type
Diabetes mellitus	250.53	ICD9	Diabetes mellitus type I [juvenile type]
Diabetes mellitus	250.6	ICD9	Diabetes with neurological manifestations
Diabetes mellitus	250.6	ICD9	Diabetes mellitus type II [non-insulin dependent type] [NIDDM type] [adult-onset type] or unspecified type
Diabetes mellitus	250.61	ICD9	Diabetes mellitus type I [insulin dependent type] [IDDM] [juvenile type]
Diabetes mellitus	250.62	ICD9	Diabetes mellitus type II [non-insulin dependent type] [NIDDM type] [adult-onset type] or unspecified type
Diabetes mellitus	250.63	ICD9	Diabetes mellitus type I [juvenile type]
Diabetes mellitus	250.7	ICD9	Diabetes with peripheral circulatory disorders
Diabetes mellitus	250.7	ICD9	Diabetes mellitus type II [non-insulin dependent type] [NIDDM type] [adult-onset type] or unspecified type
Diabetes mellitus	250.71	ICD9	Diabetes mellitus type I [insulin dependent type] [IDDM] [juvenile type]
Diabetes mellitus	250.72	ICD9	Diabetes mellitus type II [non-insulin dependent type] [NIDDM type] [adult-onset type] or unspecified type
Diabetes mellitus	250.73	ICD9	Diabetes mellitus type I [juvenile type]
Diabetes mellitus	250.8	ICD9	Diabetes with other specified manifestations
Diabetes mellitus	250.8	ICD9	Diabetes mellitus type II [non-insulin dependent type] [NIDDM type] [adult-onset type] or unspecified type
Diabetes mellitus	250.81	ICD9	Diabetes mellitus type I [insulin dependent type] [IDDM] [juvenile type]
Diabetes mellitus	250.82	ICD9	Diabetes mellitus type II [non-insulin dependent type] [NIDDM type] [adult-onset type] or unspecified type
Diabetes mellitus	250.83	ICD9	Diabetes mellitus type I [juvenile type]
Diabetes mellitus	250.9	ICD9	Diabetes with unspecified complication
Diabetes mellitus	250.9	ICD9	Diabetes mellitus type II [non-insulin dependent type] [NIDDM type] [adult-onset type] or unspecified type
Diabetes mellitus	250.91	ICD9	Diabetes mellitus type I [insulin dependent type] [IDDM] [juvenile type]
Diabetes mellitus	250.92	ICD9	Diabetes mellitus type II [non-insulin dependent type] [NIDDM type] [adult-onset type] or unspecified type
Diabetes mellitus	250.93	ICD9	Diabetes mellitus type I [insulin dependent type] [IDDM] [juvenile type]
Diabetes mellitus	357.2	ICD9	Polyneuropathy in diabetes
Diabetes mellitus	E08	ICD10	Diabetes mellitus due to underlying condition
Diabetes mellitus	E08.0	ICD10	Diabetes mellitus due to underlying condition with hyperosmolarity
Diabetes mellitus	E08.00	ICD10	Diabetes mellitus due to underlying condition with hyperosmolarity without nonketotic hyperglycemic-hyperosmolar coma (NKHHC)
Diabetes mellitus	E08.01	ICD10	Diabetes mellitus due to underlying condition with hyperosmolarity with coma
Diabetes mellitus	E08.1	ICD10	Diabetes mellitus due to underlying condition with ketoacidosis
Diabetes mellitus	E08.10	ICD10	Diabetes mellitus due to underlying condition with ketoacidosis without coma
Diabetes mellitus	E08.11	ICD10	Diabetes mellitus due to underlying condition with ketoacidosis with coma
Diabetes mellitus	E08.2	ICD10	Diabetes mellitus due to underlying condition with kidney complications
Diabetes mellitus	E08.21	ICD10	Diabetes mellitus due to underlying condition with diabetic nephropathy
Diabetes mellitus	E08.22	ICD10	Diabetes mellitus due to underlying condition with diabetic chronic kidney disease
Diabetes mellitus	E08.29	ICD10	Diabetes mellitus due to underlying condition with other diabetic kidney complication
Diabetes mellitus	E08.3	ICD10	Diabetes mellitus due to underlying condition with ophthalmic complications
Diabetes mellitus	E08.31	ICD10	Diabetes mellitus due to underlying condition with unspecified diabetic retinopathy
Diabetes mellitus	E08.311	ICD10	Diabetes mellitus due to underlying condition with unspecified diabetic retinopathy with macular edema
Diabetes mellitus	E08.319	ICD10	Diabetes mellitus due to underlying condition with unspecified diabetic retinopathy without macular edema
Diabetes mellitus	E08.32	ICD10	Diabetes mellitus due to underlying condition with mild nonproliferative diabetic retinopathy
Diabetes mellitus	E08.321	ICD10	Diabetes mellitus due to underlying condition with mild nonproliferative diabetic retinopathy with macular edema
Diabetes mellitus	E08.3211	ICD10	Diabetes with mild nonp rtnop with macular edema
Diabetes mellitus	E08.3212	ICD10	Diabetes with mild nonp rtnop with macular edema
Diabetes mellitus	E08.3213	ICD10	Diabetes with mild nonp rtnop with macular edema
Diabetes mellitus	E08.3219	ICD10	Diabetes with mild nonp rtnop with macular edema
Diabetes mellitus	E08.329	ICD10	Diabetes mellitus due to underlying condition with mild nonproliferative diabetic retinopathy without macular edema
Diabetes mellitus	E08.3291	ICD10	Diabetes with mild nonp rtnop without macular edema
Diabetes mellitus	E08.3292	ICD10	Diabetes mellitus due to underlying condition with mild nonproliferative diabetic retinopathy without macular edema
Diabetes mellitus	E08.3293	ICD10	Diabetes with mild nonp rtnop without macular edema
Diabetes mellitus	E08.3299	ICD10	Diabetes with mild nonp rtnop without macular edema
Diabetes mellitus	E08.33	ICD10	Diabetes mellitus due to underlying condition with moderate nonproliferative diabetic retinopathy
Diabetes mellitus	E08.331	ICD10	Diabetes mellitus due to underlying condition with moderate nonproliferative diabetic retinopathy with macular edema
Diabetes mellitus	E08.3311	ICD10	Diabetes with moderate nonp rtnop with macular edema
Diabetes mellitus	E08.3312	ICD10	Diabetes mellitus due to underlying condition with moderate nonproliferative diabetic retinopathy with macular edema
Diabetes mellitus	E08.3313	ICD10	Diabetes with moderate nonp rtnop with macular edema
Diabetes mellitus	E08.3319	ICD10	Diabetes with moderate nonp rtnop with macular edema
Diabetes mellitus	E08.339	ICD10	Diabetes mellitus due to underlying condition with moderate nonproliferative diabetic retinopathy without macular edema
Diabetes mellitus	E08.3391	ICD10	Diabetes mellitus due to underlying condition with moderate nonproliferative diabetic retinopathy without macular edema
Diabetes mellitus	E08.3392	ICD10	Diabetes mellitus due to underlying condition with moderate nonproliferative diabetic retinopathy without macular edema
Diabetes mellitus	E08.3393	ICD10	Diabetes with moderate nonp rtnop without macular edema
Diabetes mellitus	E08.3399	ICD10	Diabetes mellitus due to underlying condition with moderate nonproliferative diabetic retinopathy without macular edema
Diabetes mellitus	E08.34	ICD10	Diabetes mellitus due to underlying condition with severe nonproliferative diabetic retinopathy
Diabetes mellitus	E08.341	ICD10	Diabetes mellitus due to underlying condition with severe nonproliferative diabetic retinopathy with macular edema
Diabetes mellitus	E08.3411	ICD10	Diabetes with severe nonp rtnop with macular edema
Diabetes mellitus	E08.3412	ICD10	Diabetes with severe nonp rtnop with macular edema
Diabetes mellitus	E08.3413	ICD10	Diabetes with severe nonp rtnop with macular edema
Diabetes mellitus	E08.3419	ICD10	Diabetes with severe nonp rtnop with macular edema
Diabetes mellitus	E08.349	ICD10	Diabetes mellitus due to underlying condition with severe nonproliferative diabetic retinopathy without macular edema
Diabetes mellitus	E08.3491	ICD10	Diabetes with severe nonp rtnop without macular edema
Diabetes mellitus	E08.3492	ICD10	Diabetes mellitus due to underlying condition with severe nonproliferative diabetic retinopathy without macular edema
Diabetes mellitus	E08.3493	ICD10	Diabetes with severe nonp rtnop without macular edema
Diabetes mellitus	E08.3499	ICD10	Diabetes with severe nonp rtnop without macular edema
Diabetes mellitus	E08.35	ICD10	Diabetes mellitus due to underlying condition with proliferative diabetic retinopathy
Diabetes mellitus	E08.351	ICD10	Diabetes mellitus due to underlying condition with proliferative diabetic retinopathy with macular edema
Diabetes mellitus	E08.3511	ICD10	Diabetes mellitus due to underlying condition with proliferative diabetic retinopathy with macular edema
Diabetes mellitus	E08.3512	ICD10	Diabetes mellitus due to underlying condition with proliferative diabetic retinopathy with macular edema
Diabetes mellitus	E08.3513	ICD10	Diabetes with prolif diabetic rtnop with macular edema
Diabetes mellitus	E08.3519	ICD10	Diabetes with prolif diabetic rtnop with macular edema
Diabetes mellitus	E08.352	ICD10	Diabetes mellitus due to underlying condition with proliferative diabetic retinopathy with traction retinal detachment involving the macula
Diabetes mellitus	E08.3521	ICD10	Diabetes mellitus due to underlying condition with proliferative diabetic retinopathy with traction retinal detachment involving the macula
Diabetes mellitus	E08.3522	ICD10	Diabetes mellitus due to underlying condition with proliferative diabetic retinopathy with traction retinal detachment involving the macula
Diabetes mellitus	E08.3523	ICD10	Diabetes mellitus due to underlying condition with proliferative diabetic retinopathy with traction retinal detachment involving the macula
Diabetes mellitus	E08.3529	ICD10	Diabetes mellitus due to underlying condition with proliferative diabetic retinopathy with traction retinal detachment involving the macula
Diabetes mellitus	E08.353	ICD10	Diabetes mellitus due to underlying condition with proliferative diabetic retinopathy with traction retinal detachment not involving the macula
Diabetes mellitus	E08.3531	ICD10	Diabetes mellitus due to underlying condition with proliferative diabetic retinopathy with traction retinal detachment not involving the macula
Diabetes mellitus	E08.3532	ICD10	Diabetes mellitus due to underlying condition with proliferative diabetic retinopathy with traction retinal detachment not involving the macula
Diabetes mellitus	E08.3533	ICD10	Diabetes mellitus due to underlying condition with proliferative diabetic retinopathy with traction retinal detachment not involving the macula
Diabetes mellitus	E08.3539	ICD10	Diabetes mellitus due to underlying condition with proliferative diabetic retinopathy with traction retinal detachment not involving the macula
Diabetes mellitus	E08.354	ICD10	Diabetes mellitus due to underlying condition with proliferative diabetic retinopathy with combined traction retinal detachment and rhegmatogenous retinal detachment
Diabetes mellitus	E08.3541	ICD10	Diabetes with prolif diabetic rtnop with comb detach
Diabetes mellitus	E08.3542	ICD10	Diabetes mellitus due to underlying condition with proliferative diabetic retinopathy with combined traction retinal detachment and rhegmatogenous retinal detachment
Diabetes mellitus	E08.3543	ICD10	Diabetes with prolif diabetic rtnop with combined detach
Diabetes mellitus	E08.3549	ICD10	Diabetes with prolif diabetic rtnop with comb detach
Diabetes mellitus	E08.355	ICD10	Diabetes mellitus due to underlying condition with stable proliferative diabetic retinopathy
Diabetes mellitus	E08.3551	ICD10	Diabetes with stable prolif diabetic retinopathy
Diabetes mellitus	E08.3552	ICD10	Diabetes with stable prolif diabetic retinopathy
Diabetes mellitus	E08.3553	ICD10	Diabetes with stable prolif diabetic retinopathy
Diabetes mellitus	E08.3559	ICD10	Diabetes with stable prolif diabetic retinopathy
Diabetes mellitus	E08.359	ICD10	Diabetes mellitus due to underlying condition with proliferative diabetic retinopathy without macular edema
Diabetes mellitus	E08.3591	ICD10	Diabetes mellitus due to underlying condition with proliferative diabetic retinopathy without macular edema
Diabetes mellitus	E08.3592	ICD10	Diabetes mellitus due to underlying condition with proliferative diabetic retinopathy without macular edema
Diabetes mellitus	E08.3593	ICD10	Diabetes mellitus due to underlying condition with proliferative diabetic retinopathy without macular edema
Diabetes mellitus	E08.3599	ICD10	Diabetes mellitus due to underlying condition with proliferative diabetic retinopathy without macular edema
Diabetes mellitus	E08.36	ICD10	Diabetes mellitus due to underlying condition with diabetic cataract
Diabetes mellitus	E08.37	ICD10	Diabetes mellitus due to underlying condition with diabetic macular edema
Diabetes mellitus	E08.37X1	ICD10	Diabetes mellitus due to underlying condition with diabetic macular edema
Diabetes mellitus	E08.37X2	ICD10	Diabetes mellitus due to underlying condition with diabetic macular edema
Diabetes mellitus	E08.37X3	ICD10	Diabetes with diabetic macular edema
Diabetes mellitus	E08.37X9	ICD10	Diabetes mellitus due to underlying condition with diabetic macular edema
Diabetes mellitus	E08.39	ICD10	Diabetes mellitus due to underlying condition with other diabetic ophthalmic complication
Diabetes mellitus	E08.4	ICD10	Diabetes mellitus due to underlying condition with neurological complications
Diabetes mellitus	E08.40	ICD10	Diabetes mellitus due to underlying condition with diabetic neuropathy
Diabetes mellitus	E08.41	ICD10	Diabetes mellitus due to underlying condition with diabetic mononeuropathy
Diabetes mellitus	E08.42	ICD10	Diabetes mellitus due to underlying condition with diabetic polyneuropathy
Diabetes mellitus	E08.43	ICD10	Diabetes mellitus due to underlying condition with diabetic autonomic (poly)neuropathy
Diabetes mellitus	E08.44	ICD10	Diabetes mellitus due to underlying condition with diabetic amyotrophy
Diabetes mellitus	E08.49	ICD10	Diabetes mellitus due to underlying condition with other diabetic neurological complication
Diabetes mellitus	E08.5	ICD10	Diabetes mellitus due to underlying condition with circulatory complications
Diabetes mellitus	E08.51	ICD10	Diabetes mellitus due to underlying condition with diabetic peripheral angiopathy without gangrene
Diabetes mellitus	E08.52	ICD10	Diabetes mellitus due to underlying condition with diabetic peripheral angiopathy with gangrene
Diabetes mellitus	E08.59	ICD10	Diabetes mellitus due to underlying condition with other circulatory complications
Diabetes mellitus	E08.6	ICD10	Diabetes mellitus due to underlying condition with other specified complications
Diabetes mellitus	E08.61	ICD10	Diabetes mellitus due to underlying condition with diabetic arthropathy
Diabetes mellitus	E08.610	ICD10	Diabetes mellitus due to underlying condition with diabetic neuropathic arthropathy
Diabetes mellitus	E08.618	ICD10	Diabetes mellitus due to underlying condition with other diabetic arthropathy
Diabetes mellitus	E08.62	ICD10	Diabetes mellitus due to underlying condition with skin complications
Diabetes mellitus	E08.620	ICD10	Diabetes mellitus due to underlying condition with diabetic necrobiosis lipoidica
Diabetes mellitus	E08.621	ICD10	Diabetes mellitus due to underlying condition with foot ulcer
Diabetes mellitus	E08.622	ICD10	Diabetes mellitus due to underlying condition with other skin ulcer
Diabetes mellitus	E08.628	ICD10	Diabetes mellitus due to underlying condition with other skin complications
Diabetes mellitus	E08.63	ICD10	Diabetes mellitus due to underlying condition with oral complications
Diabetes mellitus	E08.630	ICD10	Diabetes mellitus due to underlying condition with periodontal disease
Diabetes mellitus	E08.638	ICD10	Diabetes mellitus due to underlying condition with other oral complications
Diabetes mellitus	E08.64	ICD10	Diabetes mellitus due to underlying condition with hypoglycemia
Diabetes mellitus	E08.641	ICD10	Diabetes mellitus due to underlying condition with hypoglycemia with coma
Diabetes mellitus	E08.649	ICD10	Diabetes mellitus due to underlying condition with hypoglycemia without coma
Diabetes mellitus	E08.65	ICD10	Diabetes mellitus due to underlying condition with hyperglycemia
Diabetes mellitus	E08.69	ICD10	Diabetes mellitus due to underlying condition with other specified complication
Diabetes mellitus	E08.8	ICD10	Diabetes mellitus due to underlying condition with unspecified complications
Diabetes mellitus	E08.9	ICD10	Diabetes mellitus due to underlying condition without complications
Diabetes mellitus	E09	ICD10	Drug or chemical induced diabetes mellitus
Diabetes mellitus	E09.0	ICD10	Drug or chemical induced diabetes mellitus with hyperosmolarity
Diabetes mellitus	E09.00	ICD10	Drug or chemical induced diabetes mellitus with hyperosmolarity without nonketotic hyperglycemic-hyperosmolar coma (NKHHC)
Diabetes mellitus	E09.01	ICD10	Drug or chemical induced diabetes mellitus with hyperosmolarity with coma
Diabetes mellitus	E09.1	ICD10	Drug or chemical induced diabetes mellitus with ketoacidosis
Diabetes mellitus	E09.10	ICD10	Drug or chemical induced diabetes mellitus with ketoacidosis without coma
Diabetes mellitus	E09.11	ICD10	Drug or chemical induced diabetes mellitus with ketoacidosis with coma
Diabetes mellitus	E09.2	ICD10	Drug or chemical induced diabetes mellitus with kidney complications
Diabetes mellitus	E09.21	ICD10	Drug or chemical induced diabetes mellitus with diabetic nephropathy
Diabetes mellitus	E09.22	ICD10	Drug or chemical induced diabetes mellitus with diabetic chronic kidney disease
Diabetes mellitus	E09.29	ICD10	Drug or chemical induced diabetes mellitus with other diabetic kidney complication
Diabetes mellitus	E09.3	ICD10	Drug or chemical induced diabetes mellitus with ophthalmic complications
Diabetes mellitus	E09.31	ICD10	Drug or chemical induced diabetes mellitus with unspecified diabetic retinopathy
Diabetes mellitus	E09.311	ICD10	Drug or chemical induced diabetes mellitus with unspecified diabetic retinopathy with macular edema
Diabetes mellitus	E09.319	ICD10	Drug or chemical induced diabetes mellitus with unspecified diabetic retinopathy without macular edema
Diabetes mellitus	E09.32	ICD10	Drug or chemical induced diabetes mellitus with mild nonproliferative diabetic retinopathy
Diabetes mellitus	E09.321	ICD10	Drug or chemical induced diabetes mellitus with mild nonproliferative diabetic retinopathy with macular edema
Diabetes mellitus	E09.3211	ICD10	Drug or chemical induced diabetes mellitus with mild nonproliferative diabetic retinopathy with macular edema
Diabetes mellitus	E09.3212	ICD10	Drug/chem diab with mild nonp rtnop with mclr edema
Diabetes mellitus	E09.3213	ICD10	Drug/chem diab with mild nonp rtnop with macular edema
Diabetes mellitus	E09.3219	ICD10	Drug/chem diab with mild nonp rtnop with macular edema
Diabetes mellitus	E09.329	ICD10	Drug or chemical induced diabetes mellitus with mild nonproliferative diabetic retinopathy without macular edema
Diabetes mellitus	E09.3291	ICD10	Drug/chem diab with mild nonp rtnop w/o mclr edema
Diabetes mellitus	E09.3292	ICD10	Drug/chem diab with mild nonp rtnop w/o mclr edema
Diabetes mellitus	E09.3293	ICD10	Drug/chem diab with mild nonp rtnop without mclr edema
Diabetes mellitus	E09.3299	ICD10	Drug/chem diab with mild nonp rtnop without mclr edema
Diabetes mellitus	E09.33	ICD10	Drug or chemical induced diabetes mellitus with moderate nonproliferative diabetic retinopathy
Diabetes mellitus	E09.331	ICD10	Drug or chemical induced diabetes mellitus with moderate nonproliferative diabetic retinopathy with macular edema
Diabetes mellitus	E09.3311	ICD10	Drug/chem diab with mod nonp rtnop with macular edema
Diabetes mellitus	E09.3312	ICD10	Drug/chem diab with mod nonp rtnop with macular edema
Diabetes mellitus	E09.3313	ICD10	Drug/chem diab with mod nonp rtnop with macular edema
Diabetes mellitus	E09.3319	ICD10	Drug/chem diab with mod nonp rtnop with macular edema
Diabetes mellitus	E09.339	ICD10	Drug or chemical induced diabetes mellitus with moderate nonproliferative diabetic retinopathy without macular edema
Diabetes mellitus	E09.3391	ICD10	Drug/chem diab with mod nonp rtnop without mclr edema
Diabetes mellitus	E09.3392	ICD10	Drug/chem diab with mod nonp rtnop without mclr edema
Diabetes mellitus	E09.3393	ICD10	Drug/chem diab with mod nonp rtnop without macular edema
Diabetes mellitus	E09.3399	ICD10	Drug/chem diab with mod nonp rtnop without mclr edema
Diabetes mellitus	E09.34	ICD10	Drug or chemical induced diabetes mellitus with severe nonproliferative diabetic retinopathy
Diabetes mellitus	E09.341	ICD10	Drug or chemical induced diabetes mellitus with severe nonproliferative diabetic retinopathy with macular edema
Diabetes mellitus	E09.3411	ICD10	Drug/chem diab with severe nonp rtnop with mclr edema
Diabetes mellitus	E09.3412	ICD10	Drug/chem diab with severe nonp rtnop with mclr edema
Diabetes mellitus	E09.3413	ICD10	Drug/chem diab with severe nonp rtnop with macular edema
Diabetes mellitus	E09.3419	ICD10	Drug/chem diab with severe nonp rtnop with mclr edema
Diabetes mellitus	E09.349	ICD10	Drug or chemical induced diabetes mellitus with severe nonproliferative diabetic retinopathy without macular edema
Diabetes mellitus	E09.3491	ICD10	Drug/chem diab with severe nonp rtnop w/o mclr edema
Diabetes mellitus	E09.3492	ICD10	Drug/chem diab with severe nonp rtnop w/o mclr edema
Diabetes mellitus	E09.3493	ICD10	Drug/chem diab with severe nonp rtnop without mclr edema
Diabetes mellitus	E09.3499	ICD10	Drug/chem diab with severe nonp rtnop w/o mclr edema
Diabetes mellitus	E09.35	ICD10	Drug or chemical induced diabetes mellitus with proliferative diabetic retinopathy
Diabetes mellitus	E09.351	ICD10	Drug or chemical induced diabetes mellitus with proliferative diabetic retinopathy with macular edema
Diabetes mellitus	E09.3511	ICD10	Drug/chem diab with prolif diab rtnop with mclr edema
Diabetes mellitus	E09.3512	ICD10	Drug/chem diab with prolif diab rtnop with mclr edema
Diabetes mellitus	E09.3513	ICD10	Drug/chem diab with prolif diab rtnop with macular edema
Diabetes mellitus	E09.3519	ICD10	Drug/chem diab with prolif diab rtnop with mclr edema
Diabetes mellitus	E09.352	ICD10	Drug or chemical induced diabetes mellitus with proliferative diabetic retinopathy with traction retinal detachment involving the macula
Diabetes mellitus	E09.3521	ICD10	Drug/chem diab w prolif diab rtnop w trctn dtch macula
Diabetes mellitus	E09.3522	ICD10	Drug/chem diab w prolif diab rtnop w trctn dtch macula
Diabetes mellitus	E09.3523	ICD10	Drug/chem diab w prolif diab rtnop w trctn dtch macula
Diabetes mellitus	E09.3529	ICD10	Drug/chem diab w prolif diab rtnop w trctn dtch macula
Diabetes mellitus	E09.353	ICD10	Drug or chemical induced diabetes mellitus with proliferative diabetic retinopathy with traction retinal detachment not involving the macula
Diabetes mellitus	E09.3531	ICD10	Drug/chem diab w prolif diab rtnop w trctn dtch n-mcla
Diabetes mellitus	E09.3532	ICD10	Drug/chem diab w prolif diab rtnop w trctn dtch n-mcla
Diabetes mellitus	E09.3533	ICD10	Drug/chem diab w prolif diab rtnop w trctn dtch n-mcla
Diabetes mellitus	E09.3539	ICD10	Drug/chem diab w prolif diab rtnop w trctn dtch n-mcla
Diabetes mellitus	E09.354	ICD10	Drug or chemical induced diabetes mellitus with proliferative diabetic retinopathy with combined traction retinal detachment and rhegmatogenous retinal detachment
Diabetes mellitus	E09.3541	ICD10	Drug/chem diab w prolif diab rtnop with comb detach
Diabetes mellitus	E09.3542	ICD10	Drug/chem diab w prolif diab rtnop with comb detach
Diabetes mellitus	E09.3543	ICD10	Drug/chem diab with prolif diab rtnop with comb detach
Diabetes mellitus	E09.3549	ICD10	Drug/chem diab with prolif diab rtnop with comb detach
Diabetes mellitus	E09.355	ICD10	Drug or chemical induced diabetes mellitus with stable proliferative diabetic retinopathy
Diabetes mellitus	E09.3551	ICD10	Drug/chem diabetes with stable prolif diabetic rtnop
Diabetes mellitus	E09.3552	ICD10	Drug/chem diab with stable prolif diabetic rtnop
Diabetes mellitus	E09.3553	ICD10	Drug/chem diabetes with stable prolif diabetic rtnop
Diabetes mellitus	E09.3559	ICD10	Drug/chem diabetes with stable prolif diabetic rtnop
Diabetes mellitus	E09.359	ICD10	Drug or chemical induced diabetes mellitus with proliferative diabetic retinopathy without macular edema
Diabetes mellitus	E09.3591	ICD10	Drug/chem diab with prolif diab rtnop w/o mclr edema
Diabetes mellitus	E09.3592	ICD10	Drug/chem diab with prolif diab rtnop w/o mclr edema
Diabetes mellitus	E09.3593	ICD10	Drug/chem diab with prolif diab rtnop without mclr edema
Diabetes mellitus	E09.3599	ICD10	Drug/chem diab with prolif diab rtnop w/o mclr edema
Diabetes mellitus	E09.36	ICD10	Drug or chemical induced diabetes mellitus with diabetic cataract
Diabetes mellitus	E09.37	ICD10	Drug or chemical induced diabetes mellitus with diabetic macular edema
Diabetes mellitus	E09.37X1	ICD10	Drug/chem diab w diab mclr edma
Diabetes mellitus	E09.37X2	ICD10	Drug/chem diab w diab mclr edma
Diabetes mellitus	E09.37X3	ICD10	Drug/chem diab with diab mclr edema
Diabetes mellitus	E09.37X9	ICD10	Drug/chem diab with diab mclr edma
Diabetes mellitus	E09.39	ICD10	Drug/chem diabetes w oth diabetic ophthalmic complication
Diabetes mellitus	E09.4	ICD10	Drug or chemical induced diabetes mellitus with neurological complications
Diabetes mellitus	E09.40	ICD10	Drug or chemical induced diabetes mellitus with neurological complications with diabetic neuropathy
Diabetes mellitus	E09.41	ICD10	Drug/chem diabetes w neuro comp w diabetic mononeuropathy
Diabetes mellitus	E09.42	ICD10	Drug or chemical induced diabetes mellitus with neurological complications with diabetic polyneuropathy
Diabetes mellitus	E09.43	ICD10	Drug or chemical induced diabetes mellitus with neurological complications with diabetic autonomic (poly)neuropathy
Diabetes mellitus	E09.44	ICD10	Drug/chem diabetes w neurological comp w diabetic amyotrophy
Diabetes mellitus	E09.49	ICD10	Drug/chem diabetes w neuro comp w oth diabetic neuro comp
Diabetes mellitus	E09.5	ICD10	Drug or chemical induced diabetes mellitus with circulatory complications
Diabetes mellitus	E09.51	ICD10	Drug or chemical induced diabetes mellitus with diabetic peripheral angiopathy without gangrene
Diabetes mellitus	E09.52	ICD10	Drug/chem diabetes w diabetic prph angiopath w gangrene
Diabetes mellitus	E09.59	ICD10	Drug/chem diabetes mellitus w oth circulatory complications
Diabetes mellitus	E09.6	ICD10	Drug or chemical induced diabetes mellitus with other specified complications
Diabetes mellitus	E09.61	ICD10	Drug or chemical induced diabetes mellitus with diabetic arthropathy
Diabetes mellitus	E09.610	ICD10	Drug/chem diabetes w diabetic neuropathic arthropathy
Diabetes mellitus	E09.618	ICD10	Drug/chem diabetes mellitus w oth diabetic arthropathy
Diabetes mellitus	E09.62	ICD10	Drug or chemical induced diabetes mellitus with skin complications
Diabetes mellitus	E09.620	ICD10	Drug/chem diabetes mellitus w diabetic dermatitis
Diabetes mellitus	E09.621	ICD10	Drug or chemical induced diabetes mellitus with foot ulcer
Diabetes mellitus	E09.622	ICD10	Drug or chemical induced diabetes mellitus with other skin ulcer
Diabetes mellitus	E09.628	ICD10	Drug/chem diabetes mellitus w oth skin complications
Diabetes mellitus	E09.63	ICD10	Drug or chemical induced diabetes mellitus with oral complications
Diabetes mellitus	E09.630	ICD10	Drug/chem diabetes mellitus w periodontal disease
Diabetes mellitus	E09.638	ICD10	Drug/chem diabetes mellitus w oth oral complications
Diabetes mellitus	E09.64	ICD10	Drug or chemical induced diabetes mellitus with hypoglycemia
Diabetes mellitus	E09.641	ICD10	Drug/chem diabetes mellitus w hypoglycemia w coma
Diabetes mellitus	E09.649	ICD10	Drug or chemical induced diabetes mellitus with hypoglycemia without coma
Diabetes mellitus	E09.65	ICD10	Drug or chemical induced diabetes mellitus with hyperglycemia
Diabetes mellitus	E09.69	ICD10	Drug or chemical induced diabetes mellitus with other specified complication
Diabetes mellitus	E09.8	ICD10	Drug or chemical induced diabetes mellitus with unspecified complications
Diabetes mellitus	E09.9	ICD10	Drug or chemical induced diabetes mellitus without complications
Diabetes mellitus	E13.0	ICD10	Other specified diabetes mellitus
Diabetes mellitus	E13.0	ICD10	Other specified diabetes mellitus with hyperosmolarity
Diabetes mellitus	E13.00	ICD10	Other specified diabetes mellitus with hyperosmolarity without nonketotic hyperglycemic-hyperosmolar coma (NKHHC)
Diabetes mellitus	E13.01	ICD10	Other specified diabetes mellitus with hyperosmolarity with coma
Diabetes mellitus	E13.1	ICD10	Other specified diabetes mellitus with ketoacidosis
Diabetes mellitus	E13.10	ICD10	Other specified diabetes mellitus with ketoacidosis without coma
Diabetes mellitus	E13.11	ICD10	Other specified diabetes mellitus with ketoacidosis with coma
Diabetes mellitus	E13.2	ICD10	Other specified diabetes mellitus with kidney complications
Diabetes mellitus	E13.21	ICD10	Other specified diabetes mellitus with diabetic nephropathy
Diabetes mellitus	E13.22	ICD10	Other specified diabetes mellitus with diabetic chronic kidney disease
Diabetes mellitus	E13.29	ICD10	Other specified diabetes mellitus with other diabetic kidney complication
Diabetes mellitus	E13.3	ICD10	Other specified diabetes mellitus with ophthalmic complications
Diabetes mellitus	E13.36	ICD10	Other specified diabetes mellitus with diabetic cataract
Diabetes mellitus	E13.37	ICD10	Other specified diabetes mellitus with diabetic macular edema
Diabetes mellitus	E13.37X1	ICD10	Other specified diabetes mellitus with diabetic macular edema
Diabetes mellitus	E13.37X2	ICD10	Other specified diabetes mellitus with diabetic macular edema
Diabetes mellitus	E13.37X3	ICD10	Other specified diabetes mellitus with diabetic macular edema
Diabetes mellitus	E13.37X9	ICD10	Other specified diabetes mellitus with diabetic macular edema
Diabetes mellitus	E13.39	ICD10	Other specified diabetes mellitus with other diabetic ophthalmic complication
Diabetes mellitus	E13.4	ICD10	Other specified diabetes mellitus with neurological complications
Diabetes mellitus	E13.40	ICD10	Other specified diabetes mellitus with diabetic neuropathy
Diabetes mellitus	E13.41	ICD10	Other specified diabetes mellitus with diabetic mononeuropathy
Diabetes mellitus	E13.42	ICD10	Other specified diabetes mellitus with diabetic polyneuropathy
Diabetes mellitus	E13.43	ICD10	Other specified diabetes mellitus with diabetic autonomic (poly)neuropathy
Diabetes mellitus	E13.44	ICD10	Other specified diabetes mellitus with diabetic amyotrophy
Diabetes mellitus	E13.49	ICD10	Other specified diabetes mellitus with other diabetic neurological complication
Diabetes mellitus	E13.5	ICD10	Other specified diabetes mellitus with circulatory complications
Diabetes mellitus	E13.51	ICD10	Other specified diabetes mellitus with diabetic peripheral angiopathy without gangrene
Diabetes mellitus	E13.52	ICD10	Other specified diabetes mellitus with diabetic peripheral angiopathy with gangrene
Diabetes mellitus	E13.59	ICD10	Other specified diabetes mellitus with other circulatory complications
Diabetes mellitus	E13.6	ICD10	Other specified diabetes mellitus with other specified complications
Diabetes mellitus	E13.61	ICD10	Other specified diabetes mellitus with diabetic arthropathy
Diabetes mellitus	E13.610	ICD10	Other specified diabetes mellitus with diabetic neuropathic arthropathy
Diabetes mellitus	E13.618	ICD10	Other specified diabetes mellitus with other diabetic arthropathy
Diabetes mellitus	E13.62	ICD10	Other specified diabetes mellitus with skin complications
Diabetes mellitus	E13.620	ICD10	Other specified diabetes mellitus with diabetic necrobiosis lipoidica
Diabetes mellitus	E13.621	ICD10	Other specified diabetes mellitus with foot ulcer
Diabetes mellitus	E13.622	ICD10	Other specified diabetes mellitus with other skin ulcer
Diabetes mellitus	E13.628	ICD10	Other specified diabetes mellitus with other skin complications
Diabetes mellitus	E13.63	ICD10	Other specified diabetes mellitus with oral complications
Diabetes mellitus	E13.630	ICD10	Other specified diabetes mellitus with periodontal disease
Diabetes mellitus	E13.638	ICD10	Other specified diabetes mellitus with other oral complications
Diabetes mellitus	E13.64	ICD10	Other specified diabetes mellitus with hypoglycemia
Diabetes mellitus	E13.641	ICD10	Other specified diabetes mellitus with hypoglycemia with coma
Diabetes mellitus	E13.649	ICD10	Other specified diabetes mellitus with hypoglycemia without coma
Diabetes mellitus	E13.65	ICD10	Other specified diabetes mellitus with hyperglycemia
Diabetes mellitus	E13.69	ICD10	Other specified diabetes mellitus with other specified complication
Diabetes mellitus	E13.8	ICD10	Other specified diabetes mellitus with unspecified complications
Diabetes mellitus	E13.9	ICD10	Other specified diabetes mellitus without complications
Heart failure	428	ICD9	Heart failure
Heart failure	428	ICD9	Congestive heart failure (CHF) NOS
Heart failure	428	ICD9	Congestive heart failure (CHF) NOS **
Heart failure	428.1	ICD9	Left heart failure
Heart failure	428.2	ICD9	Systolic heart failure
Heart failure	428.2	ICD9	Systolic heart failure
Heart failure	428.21	ICD9	Systolic heart failure
Heart failure	428.22	ICD9	Systolic heart failure
Heart failure	428.23	ICD9	Systolic heart failure
Heart failure	428.3	ICD9	Diastolic heart failure
Heart failure	428.3	ICD9	Diastolic heart failure
Heart failure	428.31	ICD9	Diastolic heart failure
Heart failure	428.32	ICD9	Diastolic heart failure
Heart failure	428.33	ICD9	Diastolic heart failure
Heart failure	428.4	ICD9	Combined systolic and diastolic heart failure
Heart failure	428.4	ICD9	Combined systolic and diastolic heart failure
Heart failure	428.41	ICD9	Combined systolic and diastolic heart failure
Heart failure	428.42	ICD9	Combined systolic and diastolic heart failure
Heart failure	428.43	ICD9	Combined systolic and diastolic heart failure
Heart failure	428.9	ICD9	Heart failure unspecified
Heart failure	I50	ICD10	Heart failure
Heart failure	I50.1	ICD10	Left ventricular failure
Heart failure	I50.2	ICD10	Systolic (congestive) heart failure
Heart failure	I50.20	ICD10	Unspecified systolic (congestive) heart failure
Heart failure	I50.21	ICD10	Acute systolic (congestive) heart failure
Heart failure	I50.22	ICD10	Chronic systolic (congestive) heart failure
Heart failure	I50.23	ICD10	Acute on chronic systolic (congestive) heart failure
Heart failure	I50.3	ICD10	Diastolic (congestive) heart failure
Heart failure	I50.30	ICD10	Unspecified diastolic (congestive) heart failure
Heart failure	I50.31	ICD10	Acute diastolic (congestive) heart failure
Heart failure	I50.32	ICD10	Chronic diastolic (congestive) heart failure
Heart failure	I50.33	ICD10	Acute on chronic diastolic (congestive) heart failure
Heart failure	I50.4	ICD10	Combined systolic (congestive) and diastolic (congestive) heart failure
Heart failure	I50.40	ICD10	Unspecified combined systolic (congestive) and diastolic (congestive) heart failure
Heart failure	I50.41	ICD10	Acute combined systolic (congestive) and diastolic (congestive) heart failure
Heart failure	I50.42	ICD10	Chronic combined systolic (congestive) and diastolic (congestive) heart failure
Heart failure	I50.43	ICD10	Acute on chronic combined systolic (congestive) and diastolic (congestive) heart failure
Heart failure	I50.8	ICD10	Other heart failure
Heart failure	I50.81	ICD10	Right heart failure
Heart failure	I50.810	ICD10	Right ventricular failure NOS
Heart failure	I50.811	ICD10	Acute right heart failure
Heart failure	I50.812	ICD10	Chronic right heart failure
Heart failure	I50.813	ICD10	Acute on chronic right heart failure
Heart failure	I50.814	ICD10	Right ventricular failure secondary to left ventricular failure
Heart failure	I50.82	ICD10	Biventricular heart failure
Heart failure	I50.83	ICD10	High output heart failure
Heart failure	I50.84	ICD10	Stage D heart failure
Heart failure	I50.89	ICD10	Other heart failure
Heart failure	I50.9	ICD10	Heart failure
Hypertension	401	ICD9	Essential hypertension
Hypertension	401.1	ICD9	Benign essential hypertension
Hypertension	401.9	ICD9	Hypertension NOS
Hypertension	459.3	ICD9	Chronic venous hypertension (idiopathic)
Hypertension	459.3	ICD9	Chronic venous hypertension without complications
Hypertension	459.31	ICD9	Chronic venous hypertension with ulcer
Hypertension	459.32	ICD9	Chronic venous hypertension with inflammation
Hypertension	459.33	ICD9	Chronic venous hypertension with ulcer and inflammation
Hypertension	459.39	ICD9	Chronic venous hypertension with other complication
Hypertension	642	ICD9	Hypertension complicating pregnancy
Hypertension	642.04	ICD9	Benign essential hypertension
Hypertension	642.1	ICD9	Hypertension secondary to renal disease
Hypertension	642.1	ICD9	Hypertension secondary to renal disease
Hypertension	642.11	ICD9	Hypertension secondary to renal disease
Hypertension	642.12	ICD9	Hypertension secondary to renal disease
Hypertension	642.13	ICD9	Hypertension secondary to renal disease
Hypertension	642.14	ICD9	Hypertension secondary to renal disease
Hypertension	642.2	ICD9	Other pre-existing hypertension complicating pregnancy
Hypertension	642.2	ICD9	Other pre-existing hypertension complicating pregnancy
Hypertension	642.21	ICD9	Other pre-existing hypertension
Hypertension	642.22	ICD9	Other pre-existing hypertension
Hypertension	642.23	ICD9	Other pre-existing hypertension
Hypertension	642.24	ICD9	Other pre-existing hypertension
Hypertension	642.9	ICD9	Unspecified hypertension complicating pregnancy
Hypertension	642.9	ICD9	Unspecified hypertension complicating pregnancy
Hypertension	642.91	ICD9	Unspecified hypertension
Hypertension	642.92	ICD9	Unspecified hypertension
Hypertension	642.93	ICD9	Unspecified antepartum hypertension
Hypertension	642.94	ICD9	Unspecified postpartum hypertension
Hypertension	997.91	ICD9	Hypertension
Hypertension	I10	ICD10	Essential (primary) hypertension
Hypertension	I27.0	ICD10	Primary pulmonary hypertension
Hypertension	I87.3	ICD10	Chronic venous hypertension (idiopathic)
Hypertension	I87.30	ICD10	Chronic venous hypertension (idiopathic) without complications
Hypertension	I87.301	ICD10	Chronic venous hypertension (idiopathic) without complications of right lower extremity
Hypertension	I87.302	ICD10	Chronic venous hypertension (idiopathic) without complications of left lower extremity
Hypertension	I87.303	ICD10	Chronic venous hypertension (idiopathic) without complications of bilateral lower extremity
Hypertension	I87.309	ICD10	Chronic venous hypertension (idiopathic) without complications of unspecified lower extremity
Hypertension	I87.31	ICD10	Chronic venous hypertension (idiopathic) with ulcer
Hypertension	I87.311	ICD10	Chronic venous hypertension (idiopathic) with ulcer of right lower extremity
Hypertension	I87.312	ICD10	Chronic venous hypertension (idiopathic) with ulcer of left lower extremity
Hypertension	I87.313	ICD10	Chronic venous hypertension (idiopathic) with ulcer of bilateral lower extremity
Hypertension	I87.319	ICD10	Chronic venous hypertension (idiopathic) with ulcer of unspecified lower extremity
Hypertension	I87.32	ICD10	Chronic venous hypertension (idiopathic) with inflammation
Hypertension	I87.321	ICD10	Chronic venous hypertension w inflammation of r low extrem
Hypertension	I87.322	ICD10	Chronic venous hypertension (idiopathic) with inflammation of left lower extremity
Hypertension	I87.323	ICD10	Chronic venous hypertension (idiopathic) with inflammation of bilateral lower extremity
Hypertension	I87.329	ICD10	Chronic venous hypertension w inflammation of unsp low extrm
Hypertension	I87.33	ICD10	Chronic venous hypertension (idiopathic) with ulcer and inflammation
Hypertension	I87.331	ICD10	Chronic venous hypertension (idiopathic) with ulcer and inflammation of right lower extremity
Hypertension	I87.332	ICD10	Chronic venous hypertension (idiopathic) with ulcer and inflammation of left lower extremity
Hypertension	I87.333	ICD10	Chronic venous hypertension (idiopathic) with ulcer and inflammation of bilateral lower extremity
Hypertension	I87.339	ICD10	Chronic venous hypertension (idiopathic) with ulcer and inflammation of unspecified lower extremity
Hypertension	I87.39	ICD10	Chronic venous hypertension (idiopathic) with other complications
Hypertension	I87.391	ICD10	Chronic venous hypertension w oth comp of r low extrem
Hypertension	I87.392	ICD10	Chronic venous hypertension w oth comp of l low extrem
Hypertension	I87.393	ICD10	Chronic venous hypertension (idiopathic) with other complications of bilateral lower extremity
Hypertension	I87.399	ICD10	Chronic venous hypertension (idiopathic) with other complications of unspecified lower extremity
Hypertension	O10.0	ICD10	Pre-existing hypertension complicating pregnancy
Hypertension	O10.0	ICD10	Pre-existing essential hypertension complicating pregnancy
Hypertension	O10.01	ICD10	Pre-existing essential hypertension complicating pregnancy
Hypertension	O10.011	ICD10	Pre-existing essential hypertension complicating pregnancy
Hypertension	O10.012	ICD10	Pre-existing essential hypertension complicating pregnancy
Hypertension	O10.013	ICD10	Pre-existing essential hypertension complicating pregnancy
Hypertension	O10.019	ICD10	Pre-existing essential hypertension complicating pregnancy
Hypertension	O10.02	ICD10	Pre-existing essential hypertension complicating childbirth
Hypertension	O10.03	ICD10	Pre-existing essential hypertension complicating the puerperium
Hypertension	O10.1	ICD10	Pre-existing hypertensive heart disease complicating pregnancy
Hypertension	O10.11	ICD10	Pre-existing hypertensive heart disease complicating pregnancy
Hypertension	O10.111	ICD10	Pre-existing hypertensive heart disease complicating pregnancy
Hypertension	O10.112	ICD10	Pre-existing hypertensive heart disease complicating pregnancy
Hypertension	O10.113	ICD10	Pre-existing hypertensive heart disease complicating pregnancy
Hypertension	O10.119	ICD10	Pre-existing hypertensive heart disease complicating pregnancy
Hypertension	O10.12	ICD10	Pre-existing hypertensive heart disease complicating childbirth
Hypertension	O10.13	ICD10	Pre-existing hypertensive heart disease complicating the puerperium
Hypertension	O10.2	ICD10	Pre-existing hypertensive chronic kidney disease complicating pregnancy
Hypertension	O10.21	ICD10	Pre-existing hypertensive chronic kidney disease complicating pregnancy
Hypertension	O10.211	ICD10	Pre-existing hypertensive chronic kidney disease complicating pregnancy
Hypertension	O10.212	ICD10	Pre-existing hypertensive chronic kidney disease complicating pregnancy
Hypertension	O10.213	ICD10	Pre-existing hypertensive chronic kidney disease complicating pregnancy
Hypertension	O10.219	ICD10	Pre-existing hypertensive chronic kidney disease complicating pregnancy
Hypertension	O10.22	ICD10	Pre-existing hypertensive chronic kidney disease complicating childbirth
Hypertension	O10.23	ICD10	Pre-existing hypertensive chronic kidney disease complicating the puerperium
Hypertension	O10.3	ICD10	Pre-existing hypertensive heart and chronic kidney disease complicating pregnancy
Hypertension	O10.31	ICD10	Pre-existing hypertensive heart and chronic kidney disease complicating pregnancy
Hypertension	O10.311	ICD10	Pre-existing hypertensive heart and chronic kidney disease complicating pregnancy
Hypertension	O10.312	ICD10	Pre-existing hypertensive heart and chronic kidney disease complicating pregnancy
Hypertension	O10.313	ICD10	Pre-existing hypertensive heart and chronic kidney disease complicating pregnancy
Hypertension	O10.319	ICD10	Pre-existing hypertensive heart and chronic kidney disease complicating pregnancy
Hypertension	O10.32	ICD10	Pre-existing hypertensive heart and chronic kidney disease complicating childbirth
Hypertension	O10.33	ICD10	Pre-existing hypertensive heart and chronic kidney disease complicating the puerperium
Hypertension	O10.4	ICD10	Pre-existing secondary hypertension complicating pregnancy
Hypertension	O10.41	ICD10	Pre-existing secondary hypertension complicating pregnancy
Hypertension	O10.411	ICD10	Pre-existing secondary hypertension complicating pregnancy
Hypertension	O10.412	ICD10	Pre-existing secondary hypertension complicating pregnancy
Hypertension	O10.413	ICD10	Pre-existing secondary hypertension complicating pregnancy
Hypertension	O10.419	ICD10	Pre-existing secondary hypertension complicating pregnancy
Hypertension	O10.42	ICD10	Pre-existing secondary hypertension complicating childbirth
Hypertension	O10.43	ICD10	Pre-existing secondary hypertension complicating the puerperium
Hypertension	O10.9	ICD10	Unspecified pre-existing hypertension complicating pregnancy
Hypertension	O10.91	ICD10	Unspecified pre-existing hypertension complicating pregnancy
Hypertension	O10.911	ICD10	Unspecified pre-existing hypertension complicating pregnancy
Hypertension	O10.912	ICD10	Unspecified pre-existing hypertension complicating pregnancy
Hypertension	O10.913	ICD10	Unspecified pre-existing hypertension complicating pregnancy
Hypertension	O10.919	ICD10	Unspecified pre-existing hypertension complicating pregnancy
Hypertension	O10.92	ICD10	Unspecified pre-existing hypertension complicating childbirth
Hypertension	O10.93	ICD10	Unspecified pre-existing hypertension complicating the puerperium
Hypertension	O13	ICD10	Gestational [pregnancy-induced] hypertension without significant proteinuria
Hypertension	O13.1	ICD10	Gestational [pregnancy-induced] hypertension without significant proteinuria
Hypertension	O13.2	ICD10	Gestational [pregnancy-induced] hypertension without significant proteinuria
Hypertension	O13.3	ICD10	Gestational [pregnancy-induced] hypertension without significant proteinuria
Hypertension	O13.4	ICD10	Gestatnl htn without significant protein
Hypertension	O13.5	ICD10	Gestatnl htn without significant protein
Hypertension	O13.9	ICD10	Gestational [pregnancy-induced] hypertension without significant proteinuria
Hypertension	O16	ICD10	Unspecified maternal hypertension
Hypertension	O16.1	ICD10	Unspecified maternal hypertension
Hypertension	O16.2	ICD10	Unspecified maternal hypertension
Hypertension	O16.3	ICD10	Unspecified maternal hypertension
Hypertension	O16.4	ICD10	Unspecified maternal hypertension
Hypertension	O16.5	ICD10	Unspecified maternal hypertension
Hypertension	O16.9	ICD10	Unspecified maternal hypertension
